# Integrated clinical risk prediction of type 2 diabetes with a multifactorial polygenic risk score

**DOI:** 10.1101/2024.08.22.24312440

**Authors:** Scott C. Ritchie, Henry J. Taylor, Yujian Liang, Hasanga D. Manikpurage, Lisa Pennells, Carles Foguet, Gad Abraham, Joel T. Gibson, Xilin Jiang, Yang Liu, Yu Xu, Lois G. Kim, Anubha Mahajan, Mark I. McCarthy, Stephen Kaptoge, Samuel A Lambert, Angela Wood, Xueling Sim, Francis S. Collins, Joshua C. Denny, John Danesh, Adam S. Butterworth, Emanuele Di Angelantonio, Michael Inouye

## Abstract

Combining information from multiple GWASs for a disease and its risk factors has proven a powerful approach for development of polygenic risk scores (PRSs). This may be particularly useful for type 2 diabetes (T2D), a highly polygenic and heterogeneous disease where the additional predictive value of a PRS is unclear. Here, we use a meta-scoring approach to develop a metaPRS for T2D that incorporated genome-wide associations from both European and non-European genetic ancestries and T2D risk factors. We evaluated the performance of this metaPRS and benchmarked it against existing genome-wide PRS in 620,059 participants and 50,572 T2D cases amongst six diverse genetic ancestries from UK Biobank, INTERVAL, the All of Us Research Program, and the Singapore Multi-Ethnic Cohort. We show that our metaPRS was the most powerful PRS for predicting T2D in European population-based cohorts and had comparable performance to the top ancestry-specific PRS, highlighting its transferability. In UK Biobank, we show the metaPRS had stronger predictive power for 10-year risk than all individual risk factors apart from BMI and biomarkers of dysglycemia. The metaPRS modestly improved T2D risk stratification of QDiabetes risk scores for 10-year risk prediction, particularly when prioritising individuals for blood tests of dysglycemia. Overall, we present a highly predictive and transferrable PRS for T2D and demonstrate that the potential for PRS to incrementally improve T2D risk prediction when incorporated into UK guideline-recommended screening and risk prediction with a clinical risk score.

## Supplementary Tables 1-10 for "Integrated clinical risk prediction of type 2 diabetes with a multifactorial polygenic risk score"

### Sheet: Table S1
Table S1: Characteristics of each cohort and genetic ancestry. In UK Biobank incident and prevalent T2D were analysed separately due to significant difference in phenotype severity: prevalent events were defined based on self-reported medical history and current medication usage, whereas incident events were identified from hospital records, thus only captured new cases that were severe enough to contribute to another disease event requiring hospitalisation. *Smoking status was available for only 73% of Singapore Multi-Ethnic Cohort participants. †The metaPRS was trained on prevalent and incident cases combined, a breakdown of the cohort split into prevalent cases (and controls) and incident cases (and controls) is also shown.
Cohort	Ancestry group	Sample size (males/females)		Follow-up (years): mean (SD)		Age (years): mean (SD)		BMI (kg/m2): mean (SD)		Smokers (males/females)
		Cases	Controls	Cases	Controls	Cases	Controls	Cases	Controls	Cases	Controls
All of Us Research Program	1KG-AFR-like	5,663 (2,004/3,659)	38,700 (17,900/20,800)	NA	NA	58.8 (11.3)	48.8 (14.7)	35.2 (9.0)	30.4 (8.3)	1,273 (575/698)	11,043 (6,822/4,221)
	1KG-AMR-like	4,033 (1,572/2,461)	29,655 (10,001/19,654)	NA	NA	56.5 (12.5)	43.3 (15.4)	33.4 (7.9)	30.1 (7.0)	544 (268/276)	3,591 (2,055/1,536)
	1KG-EUR-like	10,069 (4,821/5,248)	99,042 (37,951/61,091)	NA	NA	64.6 (12.1)	55.3 (17.3)	34.4 (8.0)	28.6 (6.8)	1,713 (851/862)	14,220 (6,779/7,441)
INTERVAL	1KG-EUR-like	726 (487/239)	38,215 (18,710/19,505)	4.8 (2.9)	10.3 (0.7)	53.0 (11.9)	43.5 (14.2)	31.0 (5.6)	26.3 (4.6)	76 (49/27)	3,074 (1,426/1,648)
Singapore Multi-Ethnic Cohort	1KG-EAS-like	205 (91/114)	944 (444/500)	NA	NA	54.4 (10.5)	51.2 (10.0)	25.3 (3.9)	23.0 (3.6)	42* (35/7)	100* (91/9)
	1KG-SAS-like	194 (85/109)	658 (272/386)	NA	NA	47.8 (11.2)	42.1 (11.3)	28.2 (5.2)	25.6 (4.8)	38* (33/5)	89* (78/11)
	ASN-like	187 (78/109)	683 (280/403)	NA	NA	48.7 (10.5)	42.4 (11.0)	29.4 (5.1)	26.1 (4.9)	45* (36/9)	138* (118/20)
UK Biobank (prevalent T2D analyses)	1KG-AFR-like	766 (367/399)	6,105 (2,573/3,532)	NA	NA	57.2 (8.1)	51.3 (7.8)	31.8 (6.1)	29.3 (5.2)	71 (40/31)	761 (443/318)
	1KG-EAS-like	76 (39/37)	1,356 (496/860)	NA	NA	57.2 (7.8)	52.1 (7.5)	26.8 (3.8)	23.9 (3.3)	4 (3/1)	101 (69/32)
	1KG-EUR-like	11,080 (7,018/4,062)	234,097 (104,996/129,101)	NA	NA	60.8 (6.5)	56.7 (8.0)	31.8 (5.8)	27.1 (4.6)	1,066 (764/302)	20,947 (11,489/9,458)
	1KG-SAS-like	1,254 (806/448)	5,739 (2,986/2,753)	NA	NA	57.6 (7.7)	52.4 (8.3)	28.8 (5.0)	26.9 (4.2)	125 (118/7)	490 (410/80)
UK Biobank (incident severe T2D analyses)	1KG-AFR-like	395 (166/229)	5,624 (2,365/3,259)	6.4 (2.5)	9.8 (0.9)	55.0 (8.2)	51.0 (7.7)	32.4 (6.0)	29.0 (5.1)	46 (25/21)	700 (409/291)
	1KG-EAS-like	37 (18/19)	1,313 (474/839)	6.5 (2.3)	9.8 (0.7)	55.7 (6.8)	52.0 (7.5)	26.9 (3.4)	23.8 (3.3)	4 (3/1)	96 (65/31)
	1KG-EUR-like	6,016 (3,439/2,577)	226,792 (100,872/125,920)	6.2 (2.5)	9.8 (1.0)	59.8 (7.1)	56.7 (8.0)	31.5 (5.6)	27.0 (4.5)	808 (496/312)	19,995 (10,897/9,098)
	1KG-SAS-like	513 (273/240)	5,172 (2,676/2,496)	6.0 (2.5)	9.8 (0.8)	55.0 (8.0)	52.2 (8.3)	29.2 (4.6)	26.7 (4.1)	54 (45/9)	432 (361/71)
UK Biobank (metaPRS derivation)†	1KG-EUR-like	10,304 (6,519/3,785)	120,418 (55,659/64759)	6.2 (2.5)	9.7 (1.1)	60.3 (6.7)	56.7 (7.9)	31.9 (5.8)	27.2 (4.5)	1,489 (939/550)	14,389 (7,309/7,080)
prevalent cases only		6,820 (4,450/2,370)	123,987 (57,786/66,201)	NA	NA	60.7 (6.5)	56.8 (7.9)	31.9 (5.9)	27.3 (4.6)	877 (582/295)	15,014 (7,678/7336)
incident cases only		3,484 (2,069/1,415)	120,418 (55,659/64,759)	6.2 (2.5)	9.7 (1.1)	59.5 (7.1)	56.7 (7.9)	31.8 (5.6)	27.2 (4.5)	612 (357/255)	14,389 (7,309/7,080)

### Sheet: Table S2
Supplementary Table 2: details of GWASs used to derive PRSs underlying the T2D metaPRS. For each PRS underlying the T2D metaPRS, provides details on the GWAS trait, publication, sample size and case numbers, genetic ancestries, and source of summary statistics. See the Supplementary Reference for full details on each citation.
PRS	Trait	Citation	PubMed ID	Samples	Cases	Controls	Ancestries	GWAS catalog accession or other download source
T2D_2017	Type 2 diabetes	Scott et al., Diabetes, 2017	28566273	159208	26676	132532	European	GCST004773
T2D_2018_no_UKB	Type 2 diabetes	Mahajan et al., Nature genetics, 2018	30297969	455313	55005	400308	European	Summary statistics excluding UK Biobank participants obtained via personal correspondance with Anubha Mahajan
T2D_Africa	Type 2 diabetes	Chen et al., Diabetologia, 2019	31049640	4347	2633	1714	African	GCST008114
T2D_EastAsia	Type 2 diabetes	Spracklen et al., Nature, 2020	32499647	433540	77418	356122	East Asian	GCST010118
T2D_Exome	Type 2 diabetes, exome variants only	Mahajan et al., Nature genetics, 2018	29632382	452244	81412	370832	298,957 European; 48,286 cases, 250,671 controls 153,287 Non-European; 33,126 cases, 120,161 controls	GCST007515
T2D_Exome_Adj_BMI	Type 2 diabetes adjusted for body mass index, exome variants only	Mahajan et al., Nature genetics, 2018	29632382	452244	81412	370832	298,957 European; 48,286 cases, 250,671 controls 153,287 Non-European; 33,126 cases, 120,161 controls	GCST007516
T2D_FinnGen_v6	Type 2 diabetes	Kurki et al., Nature, 2023	36653562	256405	41245	215160	Finnish	https://finngen.gitbook.io/documentation/data-download
T2D_GERA	Type 2 diabetes	Guindo-Martínez et al., Nature communications, 2021	33893285	56637	6967	49670	European	http://cg.bsc.es/gera_summary_stats/
T2D_Japan	Type 2 diabetes	Suzuki et al., Nature genetics, 2019	30718926	191764	36614	155150	Japanese	GCST007847
T2D_Page	Type 2 diabetes	Wojcik et al., Nature, 2019	31217584	45725	14042	31683	20,480 Hispanic/Latino; 4,135 cases, 16,345 controls 15,601 African Americans; 5,971 cases, 9,630 controls 4,576 East Asian; 2,004 cases, 2,572 controls 3,551 Native Hawaiian; 1,534 cases, 2,017 controls 619 Native American; 167 cases, 452 controls 898 Other not reported; 231 cases, 667 controls	GCST008048
Bipolar	Bipolar disorder	Stahl et al., Nature genetics, 2019	31043756	51710	20352	31358	European	https://figshare.com/articles/dataset/bip2019/14671998
BMI	Body mass index	Locke et al., Nature, 2015	25673413	339224	-	-	236,781 European 1,276 Hispanic or Latin American 887 African American or Afro-Caribbean	GCST002783
CAD	Coronary artery disease	Nikpay et al., Nature genetics, 2015	26343387	187599	61289	126310	141,217 European; 42,096 cases, 99,121 controls 25,557 South Asian; 12,658 cases, 12,899 controls 11,323 East Asian; 3,614 cases, 7,709 controls 2,268 Lebanese; 1,802 cases, 466 controls 4,095 Hispanic American; 758 cases, 3,337 controls 3,139 African American; 361 cases, 2,778 controls	GCST003116
CAD_Japan	Coronary artery disease	Koyama et al., Nature genetics, 2020	33020668	168228	25892	142336	Japanese	https://figshare.com/articles/dataset/bip2019/14671998
CigsPerDay	Smoking behaviour (cigarettes smoked per day)	Matoba et al., Nature human behaviour, 2019	31089300	72655	-	-	Japanese	GCST009405
DBP	Diastolic blood pressure	Hoffmann et al., Nature genetics, 2017	27841878	99785	-	-	80,792 European 8,231 Latino 7,243 East Asian 3,058 African American 461 South Asian ancestry	GCST007098
EduYears	Educational attainment (years of education)	Okbay et al., Nature, 2016	27225129	405072	-	-	European	GCST003676
Glucose	Fasting glucose	Chen et al., Nature genetics, 2021,	34059833	200622	-	-	European	GCST90002232
HbA1c	Glycated hemoglobin levels	Chen et al., Nature genetics, 2021,	34059833	146806	-	-	European	GCST90002244
HDL	High density lipoprotein cholesterol	Willer et al., Nature genetics, 2013	24097068	94595	-	-	European	GCST002223
Hip	Hip circumference	Shungin et al., Nature, 2015	25673412	213038	-	-	European	https://portals.broadinstitute.org/collaboration/giant/index.php/GIANT_consortium_data_files#GWAS_Anthropometric_2015_Waist_Summary_Statistics
HipAdjBMI	Hip circumference adjusted for body mass index	Shungin et al., Nature, 2015	25673412	211117	-	-	European	https://portals.broadinstitute.org/collaboration/giant/index.php/GIANT_consortium_data_files#GWAS_Anthropometric_2015_Waist_Summary_Statistics
HOMAB	Homeostasis model assessment of beta-cell function	Dupuis et al., Nature genetics, 2010	20081858	36466	-	-	European	GCST005180
HOMAIR	Homeostasis model assessment of insulin resistance	Dupuis et al., Nature genetics, 2010	20081858	37037	-	-	European	GCST005179
Insulin	Fasting insulin	Chen et al., Nature genetics, 2021,	34059833	151013	-	-	European	GCST90002238
LDL	Low density lipoprotein cholesterol	Willer et al., Nature genetics, 2013	24097068	94595	-	-	European	GCST002222
Leptin	Circulating leptin levels	Yaghootkar et al., Diabetes, 2020	32917775	49909	-	-	European	GCST90007310
LeptinAdjBMI	Circulating leptin levels adjusted for BMI	Yaghootkar et al., Diabetes, 2020	32917775	49830	-	-	European	GCST90007322
SBP	Systolic blood pressure	Hoffmann et al., Nature genetics, 2017	27841878	99785	-	-	80,792 European 8,231 Latino 7,243 East Asian 3,058 African American 461 South Asian ancestry	GCST007095
Schizophrenia	Schizophrenia	Pardiñas et al., Nature genetics, 2018	29483656	105318	40675	64643	European	https://figshare.com/articles/dataset/scz2018clozuk/14681220
Smoking	Smoking initiation (ever regular vs never regular)	Matoba et al., Nature human behaviour, 2019	31089300	165456	83830	81626	Japanese	GCST009403
SmokingFemale	Smoking initiation (ever regular vs never regular) in females	Matoba et al., Nature human behaviour, 2019	31089300	75798	16077	59721	Japanese	GCST009402
SmokingMale	Smoking initiation (ever regular vs never regular) in males	Matoba et al., Nature human behaviour, 2019	31089300	89638	67773	21905	Japanese	GCST009399
StrokeAS	Any stroke	Malik et al., Nat Genet, 2018	29531354	446696	40585	406111	European	https://www.megastroke.org/download.html
StrokeCES	Cardioembolic stroke	Malik et al., Nat Genet, 2018	29531354	362661	7193	355468	European	https://www.megastroke.org/download.html
StrokeIS	Ischemic stroke	Malik et al., Nat Genet, 2018	29531354	440328	34217	406111	European	https://www.megastroke.org/download.html
StrokeLAS	Large artery stroke	Malik et al., Nat Genet, 2018	29531354	301663	4373	297290	European	https://www.megastroke.org/download.html
StrokeSVS	Small vessel stroke	Malik et al., Nat Genet, 2018	29531354	348946	5386	343560	European	https://www.megastroke.org/download.html
TotChol	Total cholesterol	Willer et al., Nature genetics, 2013	24097068	94595	-	-	European	GCST002221
Triglycerides	Triglycerides	Willer et al., Nature genetics, 2013	24097068	94595	-	-	European	GCST002216
Waist	Waist circumference	Shungin et al., Nature, 2015	25673412	232101	-	-	European	https://portals.broadinstitute.org/collaboration/giant/index.php/GIANT_consortium_data_files#GWAS_Anthropometric_2015_Waist_Summary_Statistics
WaistAdjBMI	Waist circumference adjusted for body mass index	Shungin et al., Nature, 2015	25673412	231355	-	-	European	https://portals.broadinstitute.org/collaboration/giant/index.php/GIANT_consortium_data_files#GWAS_Anthropometric_2015_Waist_Summary_Statistics
WHR	Waist-to-hip ratio	Shungin et al., Nature, 2015	25673412	212248	-	-	European	https://portals.broadinstitute.org/collaboration/giant/index.php/GIANT_consortium_data_files#GWAS_Anthropometric_2015_Waist_Summary_Statistics
WHRadjBMI	Waist-to-hip ratio adjusted for body mass index	Shungin et al., Nature, 2015	25673412	210086	-	-	European	https://portals.broadinstitute.org/collaboration/giant/index.php/GIANT_consortium_data_files#GWAS_Anthropometric_2015_Waist_Summary_Statistics

### Sheet: Table S3
Table S3: PRS training using LDpred2 for 44 PRSs underlying the T2D metaPRS. Details the optimal LDpred2 model and parameters when training each PRS. SNPs: number of SNPs with non-zero weights in the PRS. LDpred2 model: optimal model of trait polygenicity and heritability fit by LDpred2 during PRS training. LDpred2 model parameters: respective model parameters (dependent on model type). AUC used for LDpred2 model and parameter selection was assessed in the 120,464 UK Biobank participants (9,102 T2D cases) after adjusting the candidate PRS for 20 genotype PCs and fitting an age- and sex- adjusted logistic regression for T2D. Odds ratios for T2D are per standard deviation increase in the PC-adjusted PRS. LDpred2 model parameters were estimated when reweighting the respective GWAS summary statistics (Table S2) using LDpred2 based on linkage-disequilibrium patterns in an independent set of 11,074 UK Biobank participants.
PRS	SNPs	LDpred2 model	LDpred2 model parameters	AUC	95% CI		Odds Ratio	95% CI		P-value
T2D_Exome	51594	grid-search	Proportion of causal variants (p): 0.560, heritability captured by variants (h2): 0.132, Sparse model: FALSE	0.751562	0.746477	0.756646	2.16602	2.11613	2.21709	0
T2D_2018_no_UKB	1313014	grid-search	Proportion of causal variants (p): 0.018, heritability captured by variants (h2): 0.134, Sparse model: FALSE	0.741498	0.736424	0.746573	2.00269	1.95682	2.04964	0
T2D_Exome_Adj_BMI	52778	grid-search	Proportion of causal variants (p): 0.560, heritability captured by variants (h2): 0.141, Sparse model: FALSE	0.739423	0.734222	0.744624	2.01478	1.96913	2.06149	0
T2D_2017	1315362	grid-search	Proportion of causal variants (p): 0.010, heritability captured by variants (h2): 0.106, Sparse model: FALSE	0.716254	0.710968	0.72154	1.72244	1.68422	1.76152	0
T2D_FinnGen_v6	675727	grid-search	Proportion of causal variants (p): 0.018, heritability captured by variants (h2): 0.098, Sparse model: FALSE	0.714575	0.709332	0.719817	1.6968	1.65918	1.73527	0
T2D_EastAsia	906041	grid-search	Proportion of causal variants (p): 0.100, heritability captured by variants (h2): 0.092, Sparse model: FALSE	0.700846	0.695509	0.706182	1.54545	1.51146	1.5802	0
T2D_GERA	1310555	grid-search	Proportion of causal variants (p): 0.003, heritability captured by variants (h2): 0.131, Sparse model: FALSE	0.691685	0.686268	0.697101	1.45317	1.42184	1.48519	1.20407e-247
T2D_PAGE	1154611	grid-search	Proportion of causal variants (p): 0.003, heritability captured by variants (h2): 0.050, Sparse model: FALSE	0.688806	0.683361	0.694252	1.41909	1.3885	1.45036	1.5958e-217
BMI	791346	grid-search	Proportion of causal variants (p): 0.320, heritability captured by variants (h2): 0.203, Sparse model: TRUE	0.682211	0.676845	0.687578	1.33423	1.30528	1.36383	2.38587e-146
WaistCircumference	1183233	grid-search	Proportion of causal variants (p): 0.032, heritability captured by variants (h2): 0.196, Sparse model: FALSE	0.681663	0.676281	0.687046	1.32913	1.30032	1.35858	7.61761e-143
WHR	1182544	grid-search	Proportion of causal variants (p): 0.056, heritability captured by variants (h2): 0.104, Sparse model: FALSE	0.681521	0.676105	0.686938	1.32993	1.30109	1.35942	2.65647e-143
FastingGlucose	1334249	grid-search	Proportion of causal variants (p): 0.006, heritability captured by variants (h2): 0.176, Sparse model: FALSE	0.681373	0.675907	0.686839	1.33117	1.30235	1.36063	1.0963e-144
EduYears	1146657	grid-search	Proportion of causal variants (p): 0.180, heritability captured by variants (h2): 0.102, Sparse model: FALSE	0.675434	0.670009	0.680858	0.797805	0.780381	0.815617	2.00678e-89
HBA1C	1332076	grid-search	Proportion of causal variants (p): 0.032, heritability captured by variants (h2): 0.190, Sparse model: FALSE	0.675007	0.669538	0.680477	1.25682	1.2297	1.28454	1.03312e-93
T2D_Japan	117976	grid-search	Proportion of causal variants (p): 0.010, heritability captured by variants (h2): 0.016, Sparse model: FALSE	0.673353	0.667862	0.678844	1.22192	1.1961	1.24831	1.60675e-75
CAD	1314244	grid-search	Proportion of causal variants (p): 0.560, heritability captured by variants (h2): 0.083, Sparse model: FALSE	0.672893	0.667419	0.678367	1.23082	1.20429	1.25794	7.25639e-78
FastingInsulin	1333879	grid-search	Proportion of causal variants (p): 0.006, heritability captured by variants (h2): 0.075, Sparse model: FALSE	0.672073	0.666573	0.677573	1.20661	1.18064	1.23315	3.4205e-64
Triglycerides	1135983	infinitesimal	LD score regression heritability (h2): 0.237	0.671961	0.666492	0.67743	1.20811	1.18205	1.23475	9.85187e-65
HDL	1145978	infinitesimal	LD score regression heritability (h2): 0.283	0.671949	0.66648	0.677419	0.82927	0.811389	0.847545	1.40036e-63
WHRadjBMI	689118	grid-search	Proportion of causal variants (p): 0.100, heritability captured by variants (h2): 0.132, Sparse model: TRUE	0.671497	0.66601	0.676985	1.19761	1.17184	1.22395	2.40087e-59
HipCircumference	1182493	grid-search	Proportion of causal variants (p): 0.100, heritability captured by variants (h2): 0.104, Sparse model: FALSE	0.670795	0.665343	0.676246	1.18384	1.15841	1.20984	2.30064e-52
HOMAIR	1154209	grid-search	Proportion of causal variants (p): 0.006, heritability captured by variants (h2): 0.101, Sparse model: FALSE	0.669933	0.664439	0.675427	1.16984	1.14473	1.19551	1.50633e-45
StrokeIS	1289835	grid-search	Proportion of causal variants (p): 0.056, heritability captured by variants (h2): 0.071, Sparse model: FALSE	0.667495	0.661999	0.672991	1.12069	1.09665	1.14525	7.00443e-25
StrokeAS	1290521	grid-search	Proportion of causal variants (p): 0.100, heritability captured by variants (h2): 0.030, Sparse model: FALSE	0.667469	0.661977	0.67296	1.11976	1.09576	1.1443	1.44926e-24
SBP	688903	grid-search	Proportion of causal variants (p): 0.320, heritability captured by variants (h2): 0.042, Sparse model: TRUE	0.66734	0.661835	0.672845	1.12622	1.10203	1.15094	7.41245e-27
WaistCircumferenceAdjBMI	1181631	grid-search	Proportion of causal variants (p): 0.056, heritability captured by variants (h2): 0.153, Sparse model: FALSE	0.667179	0.661675	0.672682	1.11877	1.09477	1.1433	3.56283e-24
Leptin	18572	grid-search	Proportion of causal variants (p): 0.320, heritability captured by variants (h2): 0.038, Sparse model: TRUE	0.667111	0.661603	0.672618	1.12095	1.09692	1.14552	5.43565e-25
StrokeLAS	461145	grid-search	Proportion of causal variants (p): 0.000, heritability captured by variants (h2): 0.004, Sparse model: TRUE	0.666329	0.660818	0.671841	1.09899	1.07546	1.12303	1.2345e-17
StrokeSVS	554563	grid-search	Proportion of causal variants (p): 0.003, heritability captured by variants (h2): 0.053, Sparse model: TRUE	0.666196	0.660688	0.671703	1.09447	1.07103	1.11843	3.06747e-16
HipCircumferenceAdjBMI	1180593	grid-search	Proportion of causal variants (p): 1.000, heritability captured by variants (h2): 0.043, Sparse model: FALSE	0.666091	0.660577	0.671604	0.919453	0.899766	0.93957	2.85811e-14
CAD_Japan	448591	grid-search	Proportion of causal variants (p): 0.320, heritability captured by variants (h2): 0.037, Sparse model: TRUE	0.665791	0.660289	0.671294	1.08372	1.06048	1.10747	3.62559e-13
LDL	1143207	grid-search	Proportion of causal variants (p): 1.000, heritability captured by variants (h2): 0.234, Sparse model: TRUE	0.665222	0.65971	0.670733	1.06291	1.04013	1.0862	3.42577e-08
HOMAB	761	lasso-sum	Delta: 3, Lambda: 0.018	0.665124	0.659608	0.67064	0.94672	0.926365	0.967522	7.92235e-07
SmokingStatusFemale	781460	grid-search	Proportion of causal variants (p): 0.032, heritability captured by variants (h2): 0.119, Sparse model: FALSE	0.665008	0.659499	0.670517	1.05331	1.03076	1.07635	2.55646e-06
DBP	752795	grid-search	Proportion of causal variants (p): 0.320, heritability captured by variants (h2): 0.091, Sparse model: TRUE	0.664908	0.659397	0.670419	1.04677	1.02433	1.06971	3.56573e-05
TChol	1138390	grid-search	Proportion of causal variants (p): 1.000, heritability captured by variants (h2): 0.236, Sparse model: FALSE	0.664894	0.659382	0.670406	1.0496	1.02711	1.07259	1.18743e-05
T2D_Africa	567413	automatic	Proportion of causal variants (p): 0.070, heritability captured by variants (h2): 0.011	0.664855	0.659336	0.670374	1.05399	1.03143	1.07704	1.90469e-06
SmokingStatus	440192	grid-search	Proportion of causal variants (p): 1.000, heritability captured by variants (h2): 0.021, Sparse model: FALSE	0.664825	0.659311	0.670338	1.04435	1.02198	1.06721	8.55109e-05
Schizophrenia	870176	grid-search	Proportion of causal variants (p): 0.010, heritability captured by variants (h2): 0.138, Sparse model: TRUE	0.664732	0.65922	0.670245	0.967499	0.946786	0.988665	0.00276855
StrokeCES	77733	lasso-sum	Delta: 3, Lambda: 0.010	0.664699	0.659184	0.670214	1.03641	1.01424	1.05908	0.00119084
SmokingStatusMale	799206	grid-search	Proportion of causal variants (p): 0.560, heritability captured by variants (h2): 0.062, Sparse model: FALSE	0.664649	0.659132	0.670166	1.0341	1.01197	1.05672	0.00238469
SmokingCigsPerDay	809150	grid-search	Proportion of causal variants (p): 0.032, heritability captured by variants (h2): 0.013, Sparse model: FALSE	0.664584	0.659075	0.670093	1.03233	1.01022	1.05492	0.00396369
LeptinAdjBMI	91	lasso-sum	Delta: 3, Lambda: 0.017	0.664578	0.659066	0.67009	0.974325	0.953438	0.99567	0.0186513
Bipolar	63	lasso-sum	Delta: 3, Lambda: 0.059	0.664517	0.659004	0.670031	0.980558	0.95937	1.00221	0.0781539

### Sheet: Table S4
Table S4: Relative contributions of the 44 PRSs to the T2D metaPRS. Beta estimates from the optimal elasticnet regression in T2D metaPRS model training in 120,464 UK Biobank 1KG-EUR-like participants (9,102 T2D cases) giving the relative contributions of each of the 44 component PRSs to the T2D metaPRS. Beta estimates are per standard deviation increase in the respective PRS. Individual PRSs were adjusted for 20 genotype PCs prior to model fitting, and the elasticnet-penalized logistic regression were fit in 10-fold cross validation with genetic sex, baseline age, and assessment centre covariates. The optimal elasticnet regression whose beta coefficients are detailed here had a mean AUC of 0.776 with standard deviation of 0.00158 in 10-fold cross-validation.
PRS	Elasticnet beta
T2D_Exome	0.374215
T2D_2018_no_UKB	0.296011
T2D_Exome_Adj_BMI	0.167177
BMI	0.163909
EduYears	-0.117505
T2D_FinnGen_v6	0.115922
T2D_EastAsia	0.108606
WHR	-0.0714785
WaistCircumference	0.0699782
WaistCircumferenceAdjBMI	0.0681858
FastingInsulin	0.0585986
T2D_2017	-0.056175
T2D_GERA	-0.052531
CAD	0.0521434
TChol	0.0503405
HBA1C	0.0467513
FastingGlucose	0.0455001
HOMAB	0.0441254
HDL	-0.0428831
HipCircumferenceAdjBMI	-0.0413174
HipCircumference	-0.039107
SBP	0.0385872
Schizophrenia	-0.0271337
DBP	-0.0244413
LDL	-0.0230989
T2D_Japan	-0.0227504
WHRadjBMI	0.0220684
SmokingCigsPerDay	0.0211905
StrokeSVS	0.0179274
Bipolar	-0.015675
StrokeIS	0.0145234
T2D_PAGE	0.0121137
StrokeCES	0.00927571
SmokingStatusFemale	0.00674515
SmokingStatus	0.00657754
Triglycerides	0.00636801
Leptin	-0.00616494
T2D_Africa	0.00515574
StrokeAS	-0.00470705
LeptinAdjBMI	-0.00350251
SmokingStatusMale	-0.00275792
StrokeLAS	0.0015849
CAD_Japan	0.00143469
HOMAIR	0.0013653

### Sheet: Table S5
Table S5: Comparison PRSs. Details on genome-wide T2D PRS obtained from the PGS Catalog for comparison to the metaPRS. The score development ancestries and underlying GWAS ancestries were obtained from the PGS Catalog entry for each T2D PRS. A column of yes/no values is used to flag whether the GWAS summary statistics underlying the PRS of score development of the PRS included UK Biobank samples. In all cases where this overlap occurred, the overlapping samples comprised only UK Biobank samples of European ancestries. There was no overlap between PRS training samples and evaluation cohort samples for any other cohort utilized in this paper. The Huerta-Chagoya et al. 2023 PRS was calculated as the weighted sum of their three component scores (PGS003443, PGS003444, and PGS003445) following their formula of 0.531117×PGS003443 + 0.5690198×PGS003444 + 0.1465538×PGS003445 after standardising each component score to have mean 0 and standard deviation 1 in the target cohort. See the Supplementary Reference for full details on each citation not appearing in the main text.
PRS label	Citation	PubMed ID	PGS Catalog Accession(s)	Score Development Ancestries	Underlying GWAS ancestries	Included UK Biobank samples
Khera et al. 2018 (PGS000014)	Khera et al. Nature Genetics, 2018	30104762	PGS000014	European	European	No
Mahajan et al. 2018 (PGS000036)	Mahajan et al. Nature Genetics, 2018	30297969	PGS000036	European	European, African, East Asian, Hispanic or Latin American, South Asian	No
Ye et al. 2021 (PGS001357)	Ye et al. Circulation: Genomic and Precision Medicine, 2021	33433237	PGS001357	European	European	No
Tamlander et al. 2022 (PGS001781)	Tamlander et al. Communications Biology, 2022	35197564	PGS001781	European	European	No
Mars et al. 2022 (PGS002243)	Mars et al. Cell Genomics, 2022	35591975	PGS002243	European	European	No
Mars et al. 2020 (PGS000330)	Mars et al. Nature Medicine, 2020	32273609	PGS000330	European	European	Yes, European only
Sinnott-Armstrong et al. 2021 (PGS000713)	Sinnott-Armstrong et al. Nature Genetics, 2021	33462484	PGS000713	European	European	Yes, European only
Ritchie et al. 2021 (PGS000729)	Ritchie et al. Nature Metabolism, 2021	34750571	PGS000729	European	European	Yes, European only
Polfus et al. 2021 (PGS000805)	Polfus et al. HGG Advances, 2021	34604815	PGS000805	European	European	Yes, European only
Monsour Aly et al. 2021 (PGS000864)	Mansour Aly et al. Nature Genetics, 2021	34737425	PGS000864	European	European	Yes, European only
Aksit et al. 2020 (PGS000868)	Aksit et al. The Journal of Clinical Endocrinology & Metabolism, 2020	31697830	PGS000868	European	European	Yes, European only
Privé et al. 2022 (PGS001818)	Privé et al. American Journal of Human Genetics, 2022	34995502	PGS001818	European	European	Yes, European only
Privé et al. 2022 (PGS002026)	Privé et al. American Journal of Human Genetics, 2022	34995502	PGS002026	European	European	Yes, European only
Weissbrod et al. 2022 (PGS002671)	Weissbrod et al. Nature Genetics, 2022	35393596	PGS002671	European	European	Yes, European only
Mars et al. 2022 (PGS002771)	Mars et al. American Journal of Human Genetics, 2022	36347255	PGS002771	European	European	Yes, European only
Wong et al. 2022 (PGS002780)	Wong et al. PLOS One, 2022	36459520	PGS002780	European	European	Yes, European only
Ma et al. 2022 (PGS003103)	Ma et al. American Journal of Human Genetics, 2022	36152628	PGS003103	European	European	Yes, European only
Huerta-Chagoya et al. 2023 (PGS003443, PGS003444, PGS003445)	Huerta-Chagoya et al. Diabetologia, 2023	37148359	PGS003443, PGS003444, PGS003445	Hispanic or Latin American	European, East Asian, Hispanic or Latin American	Yes, European only
Shim et al. 2023 (PGS003867)	Shim et al. Nature Communications, 2023	37852978	PGS003867	European, East Asian, South Asian, African, Hispanic or Latin American	European, East Asian, South Asian, African, Hispanic or Latin American	Yes, all samples

### Sheet: Table S6
Table S6: Comparison of T2D PRSs in people of 1KG-EUR-like genetic ancestries across three cohorts. Data underlying Figure 2. Comparison of PRSs for predicting prevalent T2D status and/or incident T2D status in 1KG-EUR-like participants from the UK Biobank, INTERVAL, and All of Us cohorts. PRSs were adjusted for 20 genetic principal components in each cohort and genetic ancestry prior to model fitting. Odds ratios and hazard ratios are per standard deviation increase in the respective PC-adjusted PRS. Logistic and Cox proportional hazards regressions were adjusted for age, sex, and cohort specific covariates (e.g., assessment centre). Analyses of UK Biobank excluded participants used for metaPRS training, and PRSs derived from GWAS performed in UK Biobank samples of European genetic ancestries.
Logistic regression analyses													Cox proportional hazards analyses
Cohort	Ancestry	Samples	T2D cases	PRS	OR	95% CI		P-value	AUC	95% CI			Cohort	Ancestry	Samples	T2D cases	PRS	HR	95% CI		P-value	C-index	95% CI
All of Us	EUR	109021	10069	T2D metaPRS	1.92205	1.87967	1.96552	0	0.737115	0.732409	0.741821		INTERVAL	EUR	38941	726	T2D metaPRS	2.0701	1.92206	2.22955	2.58361e-82	0.774008	0.758183	0.789834
All of Us	EUR	109021	10069	Mars et al. 2022 (PGS002771)	1.8931	1.85157	1.9357	0	0.734849	0.730103	0.739595		INTERVAL	EUR	38941	726	Mars et al. 2022 (PGS002771)	2.02845	1.88495	2.18287	1.28449e-79	0.772218	0.756053	0.788383
All of Us	EUR	109021	10069	Huerta-Chagoya et al. 2023 (PGS003443, PGS003444, PGS003445)	1.86077	1.82	1.90256	0	0.731237	0.726498	0.735975		INTERVAL	EUR	38941	726	Huerta-Chagoya et al. 2023 (PGS003443, PGS003444, PGS003445)	1.97645	1.83616	2.12746	1.6532e-73	0.769827	0.753743	0.785911
All of Us	EUR	109021	10069	Shim et al. 2023 (PGS003867)	1.83948	1.79934	1.88063	0	0.729832	0.725076	0.734589		INTERVAL	EUR	38941	726	Shim et al. 2023 (PGS003867)	1.9482	1.80973	2.09727	2.51491e-70	0.765764	0.749757	0.781771
All of Us	EUR	109021	10069	Mars et al. 2020 (PGS000330)	1.78915	1.75033	1.82895	0	0.725639	0.720869	0.730409		INTERVAL	EUR	38941	726	Mars et al. 2020 (PGS000330)	1.93779	1.80073	2.08529	6.52704e-70	0.766574	0.750226	0.782923
All of Us	EUR	109021	10069	Ma et al. 2022 (PGS003103)	1.77447	1.73609	1.81381	0	0.724516	0.719738	0.729294		INTERVAL	EUR	38941	726	Ma et al. 2022 (PGS003103)	1.89133	1.7568	2.03616	2.8212e-64	0.758817	0.742547	0.775086
All of Us	EUR	109021	10069	Privé et al. 2022 (PGS002026)	1.67023	1.63444	1.7069	0	0.714243	0.70942	0.719066		INTERVAL	EUR	38941	726	Privé et al. 2022 (PGS002026)	1.81207	1.68338	1.9506	2.40373e-56	0.751901	0.735102	0.768701
All of Us	EUR	109021	10069	Ritchie et al. 2021 (PGS000729)	1.64747	1.61215	1.68364	0	0.711967	0.707118	0.716816		INTERVAL	EUR	38941	726	Privé et al. 2022 (PGS001818)	1.75456	1.6305	1.88805	4.84345e-51	0.750354	0.733667	0.767041
All of Us	EUR	109021	10069	Sinnott-Armstrong et al. 2021 (PGS000713)	1.63484	1.60002	1.6705	0	0.712275	0.707451	0.717099		INTERVAL	EUR	38941	726	Ritchie et al. 2021 (PGS000729)	1.74626	1.62298	1.87891	2.30513e-50	0.753316	0.736867	0.769765
All of Us	EUR	109021	10069	Privé et al. 2022 (PGS001818)	1.61812	1.5837	1.65336	0	0.709305	0.704453	0.714157		INTERVAL	EUR	38941	726	Sinnott-Armstrong et al. 2021 (PGS000713)	1.7433	1.62068	1.87519	1.92374e-50	0.748482	0.731659	0.765305
All of Us	EUR	109021	10069	Polfus et al. 2021 (PGS000805)	1.59416	1.56016	1.62897	0	0.706755	0.701897	0.711613		INTERVAL	EUR	38941	726	Weissbrod et al. 2022 (PGS002671)	1.67419	1.55741	1.79973	2.42046e-44	0.741757	0.724433	0.759082
All of Us	EUR	109021	10069	Ye et al. 2021 (PGS001357)	1.55839	1.52552	1.59203	0	0.703854	0.698966	0.708742		INTERVAL	EUR	38941	726	Ye et al. 2021 (PGS001357)	1.64902	1.53346	1.77329	1.71583e-41	0.742457	0.725393	0.759521
All of Us	EUR	109021	10069	Weissbrod et al. 2022 (PGS002671)	1.55289	1.52029	1.58625	0	0.703579	0.698702	0.708455		INTERVAL	EUR	38941	726	Wong et al. 2022 (PGS002780)	1.64788	1.53257	1.77187	1.68225e-41	0.742083	0.725034	0.759132
All of Us	EUR	109021	10069	Mars et al. 2022 (PGS002243)	1.55182	1.51914	1.58526	0	0.703354	0.69846	0.708249		INTERVAL	EUR	38941	726	Mars et al. 2022 (PGS002243)	1.64105	1.52562	1.76521	2.00307e-40	0.740649	0.723327	0.75797
All of Us	EUR	109021	10069	Tamlander et al. 2022 (PGS001781)	1.54481	1.51223	1.57815	0	0.702458	0.697559	0.707357		INTERVAL	EUR	38941	726	Mahajan et al. 2018 (PGS000036)	1.63155	1.51706	1.75468	1.03924e-39	0.742323	0.725227	0.759419
All of Us	EUR	109021	10069	Mahajan et al. 2018 (PGS000036)	1.53023	1.49784	1.56339	0	0.70075	0.69587	0.70563		INTERVAL	EUR	38941	726	Tamlander et al. 2022 (PGS001781)	1.60857	1.49567	1.73	1.58357e-37	0.740524	0.723303	0.757745
All of Us	EUR	109021	10069	Khera et al. 2018 (PGS000014)	1.51289	1.48107	1.54545	0	0.699801	0.694917	0.704685		INTERVAL	EUR	38941	726	Aksit et al. 2020 (PGS000868)	1.59506	1.48304	1.71554	3.19404e-36	0.736107	0.718724	0.753489
All of Us	EUR	109021	10069	Aksit et al. 2020 (PGS000868)	1.4781	1.44707	1.50985	7.59523e-285	0.696062	0.691168	0.700956		INTERVAL	EUR	38941	726	Polfus et al. 2021 (PGS000805)	1.5906	1.4782	1.71156	2.26523e-35	0.735557	0.718356	0.752758
All of Us	EUR	109021	10069	Wong et al. 2022 (PGS002780)	1.45535	1.42483	1.48658	1.95859e-263	0.69369	0.688777	0.698603		INTERVAL	EUR	38941	726	Khera et al. 2018 (PGS000014)	1.57914	1.46816	1.69852	1.05384e-34	0.736555	0.71914	0.753969
All of Us	EUR	109021	10069	Monsour Aly et al. 2021 (PGS000864)	1.34462	1.31728	1.37246	4.87785e-176	0.686646	0.681777	0.691515		INTERVAL	EUR	38941	726	Monsour Aly et al. 2021 (PGS000864)	1.32314	1.26574	1.38314	3.58452e-35	0.731056	0.713598	0.748515
UK Biobank	EUR	245177	11080	T2D metaPRS	2.30248	2.25538	2.35071	0	0.776528	0.772303	0.780754		UK Biobank	EUR	232808	6016	T2D metaPRS	1.80027	1.75429	1.84746	0	0.71879	0.712647	0.724934
UK Biobank	EUR	245177	11080	Ye et al. 2021 (PGS001357)	1.80226	1.76702	1.83826	0	0.738521	0.733994	0.743047		UK Biobank	EUR	232808	6016	Ye et al. 2021 (PGS001357)	1.50713	1.46926	1.54598	4.4746e-219	0.690089	0.683704	0.696474
UK Biobank	EUR	245177	11080	Mars et al. 2022 (PGS002243)	1.78274	1.74788	1.81835	0	0.737068	0.73252	0.741615		UK Biobank	EUR	232808	6016	Mars et al. 2022 (PGS002243)	1.48629	1.44895	1.52458	1.03225e-204	0.688927	0.682548	0.695306
UK Biobank	EUR	245177	11080	Tamlander et al. 2022 (PGS001781)	1.77363	1.73882	1.8092	0	0.736149	0.731609	0.74069		UK Biobank	EUR	232808	6016	Tamlander et al. 2022 (PGS001781)	1.4834	1.44601	1.52176	2.65113e-201	0.688494	0.682116	0.694873
UK Biobank	EUR	245177	11080	Mahajan et al. 2018 (PGS000036)	1.72779	1.694	1.76231	0	0.732774	0.728206	0.737343		UK Biobank	EUR	232808	6016	Mahajan et al. 2018 (PGS000036)	1.45977	1.42307	1.49741	1.89341e-186	0.686724	0.680369	0.693078
UK Biobank	EUR	245177	11080	Khera et al. 2018 (PGS000014)	1.70814	1.6748	1.7422	0	0.731007	0.726442	0.735573		UK Biobank	EUR	232808	6016	Khera et al. 2018 (PGS000014)	1.45278	1.41626	1.49023	7.77996e-182	0.685795	0.679414	0.692177

### Sheet: Table S7
Table S7: Comparison of T2D PRSs in people of five diverse ancestry groups. Data underlying Figure 3. Comparison of PRSs for predicting prevalent T2D status and/or incident T2D in 1KG-AFR-like, 1KG-AMR-like, 1KG-EAS-like, 1KG-SAS-like, and ASN-like participants in UK Biobank, the All of Us research program, and Singapore Multi-Ethnic Cohort. PRSs were adjusted for 20 genetic principal components in each cohort and genetic ancestry prior to model fitting. Odds ratios and hazard ratios are per standard deviation increase in the respective PC-adjusted PRS. Logistic and Cox proportional hazards regressions were adjusted for age, sex, and cohort specific covariates (e.g., assessment centre). ). Logistic regression was used to assess incident T2D prediction in the Singapore Multi-Ethnic Cohort, as time to T2D onset (or T2D-free survival) was not available due to the heterogenous method of incident T2D ascertainment. Note the Shim et al. 2023 PRS (PGS003867) could not be tested in UK Biobank as it was derived from multi-ancestry GWAS performed in UK Biobank samples.
Logistic regression analyses													Cox proportional hazards analyses
Cohort	Ancestry	Samples	T2D cases	PRS	OR	95% CI		P-value	AUC	95% CI			Cohort	Ancestry	Samples	T2D cases	PRS	HR	95% CI		P-value	C-index	95% CI
All of Us	1KG-AFR-like	44346	5663	Shim et al. 2023 (PGS003867)	1.36665	1.32716	1.4074	1.28422e-96	0.726548	0.720107	0.732988		UK Biobank	1KG-AFR-like	6019	395	T2D metaPRS	1.21809	1.1039	1.3441	8.56612e-05	0.649146	0.622565	0.675727
All of Us	1KG-AFR-like	44346	5663	T2D metaPRS	1.35147	1.31234	1.39187	1.39379e-89	0.724959	0.718485	0.731432		UK Biobank	1KG-AFR-like	6019	395	Polfus et al. 2021 (PGS000805)	1.19093	1.07889	1.3146	0.000527587	0.646376	0.619283	0.67347
All of Us	1KG-AFR-like	44346	5663	Mars et al. 2022 (PGS002771)	1.33394	1.29548	1.37362	7.17959e-83	0.723925	0.717448	0.730402		UK Biobank	1KG-AFR-like	6019	395	Mars et al. 2022 (PGS002771)	1.18482	1.07304	1.30824	0.000795577	0.645108	0.617883	0.672332
All of Us	1KG-AFR-like	44346	5663	Huerta-Chagoya et al. 2023 (PGS003443, PGS003444, PGS003445)	1.32132	1.28322	1.36064	1.44364e-77	0.723007	0.716534	0.72948		UK Biobank	1KG-AFR-like	6019	395	Mars et al. 2020 (PGS000330)	1.16727	1.05693	1.28912	0.00226633	0.645601	0.618729	0.672474
All of Us	1KG-AFR-like	44346	5663	Ma et al. 2022 (PGS003103)	1.28357	1.24662	1.32168	7.12178e-63	0.720825	0.714321	0.72733		UK Biobank	1KG-AFR-like	6019	395	Ritchie et al. 2021 (PGS000729)	1.1638	1.05451	1.28442	0.00257088	0.642145	0.614864	0.669426
All of Us	1KG-AFR-like	44346	5663	Privé et al. 2022 (PGS002026)	1.27985	1.24314	1.31771	6.6029e-62	0.720768	0.714255	0.727281		UK Biobank	1KG-AFR-like	6019	395	Ye et al. 2021 (PGS001357)	1.15357	1.04474	1.27374	0.00471965	0.644976	0.617984	0.671968
All of Us	1KG-AFR-like	44346	5663	Mars et al. 2020 (PGS000330)	1.27043	1.23389	1.30812	4.73938e-58	0.720334	0.713822	0.726846		UK Biobank	1KG-AFR-like	6019	395	Tamlander et al. 2022 (PGS001781)	1.13125	1.0251	1.24838	0.0141603	0.640662	0.61305	0.668273
All of Us	1KG-AFR-like	44346	5663	Privé et al. 2022 (PGS001818)	1.26647	1.23031	1.30374	1.98565e-57	0.720182	0.713692	0.726673		UK Biobank	1KG-AFR-like	6019	395	Weissbrod et al. 2022 (PGS002671)	1.12582	1.01979	1.24287	0.0188633	0.642331	0.615018	0.669644
All of Us	1KG-AFR-like	44346	5663	Mars et al. 2022 (PGS002243)	1.23353	1.19829	1.26986	1.17359e-45	0.718072	0.711546	0.724597		UK Biobank	1KG-AFR-like	6019	395	Aksit et al. 2020 (PGS000868)	1.12551	1.01972	1.24227	0.0188872	0.643512	0.616415	0.670608
All of Us	1KG-AFR-like	44346	5663	Polfus et al. 2021 (PGS000805)	1.23234	1.19715	1.26861	2.60225e-45	0.717898	0.711394	0.724403		UK Biobank	1KG-AFR-like	6019	395	Huerta-Chagoya et al. 2023 (PGS003443, PGS003444, PGS003445)	1.12568	1.01923	1.24325	0.0195032	0.642442	0.61551	0.669374
All of Us	1KG-AFR-like	44346	5663	Ye et al. 2021 (PGS001357)	1.23152	1.19631	1.26782	6.53778e-45	0.717887	0.711375	0.7244		UK Biobank	1KG-AFR-like	6019	395	Privé et al. 2022 (PGS002026)	1.12251	1.0166	1.23945	0.0222846	0.64298	0.615974	0.669987
All of Us	1KG-AFR-like	44346	5663	Sinnott-Armstrong et al. 2021 (PGS000713)	1.2305	1.19533	1.26676	1.3921e-44	0.717845	0.711337	0.724352		UK Biobank	1KG-AFR-like	6019	395	Wong et al. 2022 (PGS002780)	1.11742	1.01253	1.23318	0.0272762	0.644121	0.616884	0.671357
All of Us	1KG-AFR-like	44346	5663	Weissbrod et al. 2022 (PGS002671)	1.22163	1.18718	1.2571	8.53885e-43	0.717544	0.711023	0.724066		UK Biobank	1KG-AFR-like	6019	395	Khera et al. 2018 (PGS000014)	1.11724	1.0125	1.23281	0.0272922	0.641367	0.614118	0.668617
All of Us	1KG-AFR-like	44346	5663	Ritchie et al. 2021 (PGS000729)	1.22551	1.19041	1.2617	9.33081e-43	0.717814	0.711287	0.72434		UK Biobank	1KG-AFR-like	6019	395	Sinnott-Armstrong et al. 2021 (PGS000713)	1.11519	1.00984	1.23153	0.0312941	0.644187	0.617264	0.671109
All of Us	1KG-AFR-like	44346	5663	Mahajan et al. 2018 (PGS000036)	1.21134	1.17678	1.24697	1.73987e-38	0.717047	0.71053	0.723564		UK Biobank	1KG-AFR-like	6019	395	Ma et al. 2022 (PGS003103)	1.11456	1.00879	1.23142	0.0330136	0.642587	0.615355	0.669819
All of Us	1KG-AFR-like	44346	5663	Aksit et al. 2020 (PGS000868)	1.20807	1.17365	1.24355	1.45765e-37	0.71737	0.71086	0.72388		UK Biobank	1KG-AFR-like	6019	395	Mahajan et al. 2018 (PGS000036)	1.10814	1.00368	1.22347	0.0420856	0.640719	0.613595	0.667844
All of Us	1KG-AFR-like	44346	5663	Khera et al. 2018 (PGS000014)	1.20607	1.17165	1.24154	7.93431e-37	0.716622	0.710099	0.723145		UK Biobank	1KG-AFR-like	6019	395	Mars et al. 2022 (PGS002243)	1.10468	1.00074	1.2194	0.0483029	0.641028	0.613784	0.668272
All of Us	1KG-AFR-like	44346	5663	Tamlander et al. 2022 (PGS001781)	1.19611	1.16202	1.23125	7.2205e-34	0.71627	0.709741	0.722799		UK Biobank	1KG-AFR-like	6019	395	Privé et al. 2022 (PGS001818)	1.08567	0.983502	1.19844	0.103091	0.641635	0.614585	0.668684
All of Us	1KG-AFR-like	44346	5663	Wong et al. 2022 (PGS002780)	1.17566	1.14224	1.2101	4.11046e-28	0.7152	0.70865	0.721749		UK Biobank	1KG-AFR-like	6019	395	Monsour Aly et al. 2021 (PGS000864)	0.937123	0.850092	1.03306	0.191603	0.639088	0.611673	0.666503
All of Us	1KG-AFR-like	44346	5663	Monsour Aly et al. 2021 (PGS000864)	1.02948	1.00011	1.0598	0.0494962	0.711287	0.704724	0.717849		UK Biobank	1KG-EAS-like	1350	37	Sinnott-Armstrong et al. 2021 (PGS000713)	1.73874	1.25457	2.40976	0.000894015	0.721908	0.645989	0.797827
All of Us	1KG-AMR-like	33652	4033	Huerta-Chagoya et al. 2023 (PGS003443, PGS003444, PGS003445)	1.77403	1.71032	1.84047	3.42847e-206	0.779729	0.772991	0.786466		UK Biobank	1KG-EAS-like	1350	37	Ma et al. 2022 (PGS003103)	1.65906	1.19326	2.30667	0.00260558	0.712749	0.638437	0.787062
All of Us	1KG-AMR-like	33652	4033	T2D metaPRS	1.72828	1.66659	1.79258	2.11117e-190	0.776577	0.769799	0.783355		UK Biobank	1KG-EAS-like	1350	37	Mars et al. 2022 (PGS002771)	1.60831	1.1381	2.27279	0.00707886	0.696973	0.619003	0.774943
All of Us	1KG-AMR-like	33652	4033	Shim et al. 2023 (PGS003867)	1.71639	1.65499	1.78038	6.37893e-185	0.775856	0.76908	0.782632		UK Biobank	1KG-EAS-like	1350	37	Mars et al. 2020 (PGS000330)	1.58295	1.12768	2.22201	0.00794402	0.694683	0.610806	0.77856
All of Us	1KG-AMR-like	33652	4033	Mars et al. 2022 (PGS002771)	1.7005	1.63999	1.76355	1.3722e-180	0.775483	0.768734	0.782232		UK Biobank	1KG-EAS-like	1350	37	Huerta-Chagoya et al. 2023 (PGS003443, PGS003444, PGS003445)	1.57425	1.12346	2.20593	0.00838179	0.688864	0.612405	0.765324
All of Us	1KG-AMR-like	33652	4033	Ma et al. 2022 (PGS003103)	1.60956	1.55289	1.66856	1.07127e-148	0.770486	0.763684	0.777288		UK Biobank	1KG-EAS-like	1350	37	T2D metaPRS	1.43036	1.01903	2.00773	0.0385532	0.695628	0.624312	0.766945
All of Us	1KG-AMR-like	33652	4033	Mars et al. 2020 (PGS000330)	1.58068	1.5251	1.63852	3.41589e-138	0.768228	0.761384	0.775071		UK Biobank	1KG-EAS-like	1350	37	Ye et al. 2021 (PGS001357)	1.38977	1.00521	1.92145	0.0464394	0.687184	0.612051	0.762316
All of Us	1KG-AMR-like	33652	4033	Privé et al. 2022 (PGS002026)	1.49439	1.44242	1.54843	2.94748e-109	0.763815	0.756937	0.770694		UK Biobank	1KG-EAS-like	1350	37	Ritchie et al. 2021 (PGS000729)	1.39586	1.00018	1.94807	0.0498737	0.685587	0.610932	0.760242
All of Us	1KG-AMR-like	33652	4033	Polfus et al. 2021 (PGS000805)	1.49387	1.44192	1.54789	4.6023e-109	0.764396	0.757545	0.771247		UK Biobank	1KG-EAS-like	1350	37	Aksit et al. 2020 (PGS000868)	1.37453	0.994451	1.89987	0.054071	0.683507	0.608681	0.758334
All of Us	1KG-AMR-like	33652	4033	Privé et al. 2022 (PGS001818)	1.46172	1.41126	1.51416	3.10134e-99	0.761921	0.754988	0.768854		UK Biobank	1KG-EAS-like	1350	37	Weissbrod et al. 2022 (PGS002671)	1.3677	0.987308	1.89466	0.0596804	0.688129	0.611916	0.764342
All of Us	1KG-AMR-like	33652	4033	Sinnott-Armstrong et al. 2021 (PGS000713)	1.46061	1.41016	1.51304	9.7717e-99	0.761621	0.754726	0.768517		UK Biobank	1KG-EAS-like	1350	37	Wong et al. 2022 (PGS002780)	1.31154	0.948897	1.81278	0.100525	0.682604	0.610246	0.754962
All of Us	1KG-AMR-like	33652	4033	Ye et al. 2021 (PGS001357)	1.45435	1.40393	1.50675	7.40443e-96	0.760949	0.753989	0.767909		UK Biobank	1KG-EAS-like	1350	37	Polfus et al. 2021 (PGS000805)	1.27932	0.929222	1.76131	0.13105	0.679243	0.605878	0.752608
All of Us	1KG-AMR-like	33652	4033	Ritchie et al. 2021 (PGS000729)	1.45259	1.40213	1.50506	7.97611e-95	0.76103	0.754143	0.767916		UK Biobank	1KG-EAS-like	1350	37	Privé et al. 2022 (PGS002026)	1.27521	0.918995	1.76951	0.145794	0.686028	0.609124	0.762932
All of Us	1KG-AMR-like	33652	4033	Weissbrod et al. 2022 (PGS002671)	1.43748	1.38815	1.48872	5.80344e-92	0.760705	0.753781	0.767629		UK Biobank	1KG-EAS-like	1350	37	Privé et al. 2022 (PGS001818)	1.24849	0.898661	1.7345	0.185833	0.687289	0.616117	0.758461
All of Us	1KG-AMR-like	33652	4033	Mars et al. 2022 (PGS002243)	1.43287	1.38348	1.48418	1.37113e-89	0.759792	0.752813	0.76677		UK Biobank	1KG-EAS-like	1350	37	Tamlander et al. 2022 (PGS001781)	1.24271	0.895958	1.72367	0.192986	0.68502	0.609372	0.760668
All of Us	1KG-AMR-like	33652	4033	Tamlander et al. 2022 (PGS001781)	1.4327	1.38311	1.48423	9.09015e-89	0.759756	0.752807	0.766705		UK Biobank	1KG-EAS-like	1350	37	Khera et al. 2018 (PGS000014)	1.23578	0.897977	1.70067	0.193789	0.683549	0.60862	0.758479
All of Us	1KG-AMR-like	33652	4033	Mahajan et al. 2018 (PGS000036)	1.40871	1.36013	1.4592	2.2916e-81	0.758644	0.75174	0.765548		UK Biobank	1KG-EAS-like	1350	37	Mahajan et al. 2018 (PGS000036)	1.22916	0.890278	1.69703	0.209933	0.679726	0.603092	0.756361
All of Us	1KG-AMR-like	33652	4033	Khera et al. 2018 (PGS000014)	1.38593	1.33822	1.43548	2.67543e-74	0.756923	0.749914	0.763932		UK Biobank	1KG-EAS-like	1350	37	Mars et al. 2022 (PGS002243)	1.14616	0.82895	1.58475	0.409266	0.678802	0.605554	0.75205
All of Us	1KG-AMR-like	33652	4033	Aksit et al. 2020 (PGS000868)	1.38009	1.33278	1.42921	4.65798e-73	0.757696	0.750743	0.76465		UK Biobank	1KG-EAS-like	1350	37	Monsour Aly et al. 2021 (PGS000864)	1.09818	0.805119	1.49793	0.554292	0.676911	0.604284	0.749538
All of Us	1KG-AMR-like	33652	4033	Wong et al. 2022 (PGS002780)	1.35416	1.3077	1.40241	8.33126e-65	0.75553	0.74855	0.762511		UK Biobank	1KG-SAS-like	5685	513	Huerta-Chagoya et al. 2023 (PGS003443, PGS003444, PGS003445)	1.42382	1.30469	1.55383	2.26739e-15	0.639433	0.616584	0.662282
All of Us	1KG-AMR-like	33652	4033	Monsour Aly et al. 2021 (PGS000864)	1.01976	0.985432	1.05565	0.265053	0.744723	0.737667	0.75178		UK Biobank	1KG-SAS-like	5685	513	Mars et al. 2022 (PGS002771)	1.3537	1.24006	1.47776	1.29511e-11	0.629533	0.606841	0.652226
Singapore MEC	1KG-EAS-like	1149	205	Huerta-Chagoya et al. 2023 (PGS003443, PGS003444, PGS003445)	1.50509	1.28618	1.76622	4.23e-07	0.647788	0.607112	0.688464		UK Biobank	1KG-SAS-like	5685	513	T2D metaPRS	1.35297	1.23878	1.4777	1.82645e-11	0.628657	0.606061	0.651253
Singapore MEC	1KG-EAS-like	1149	205	Shim et al. 2023 (PGS003867)	1.42069	1.21593	1.66385	1.12e-05	0.635061	0.593637	0.676485		UK Biobank	1KG-SAS-like	5685	513	Ma et al. 2022 (PGS003103)	1.33108	1.21974	1.45259	1.39377e-10	0.62737	0.604607	0.650133
Singapore MEC	1KG-EAS-like	1149	205	Mars et al. 2022 (PGS002771)	1.40169	1.20138	1.63891	1.99e-05	0.634405	0.592452	0.676357		UK Biobank	1KG-SAS-like	5685	513	Mars et al. 2020 (PGS000330)	1.28148	1.17478	1.39787	2.24847e-08	0.622319	0.599911	0.644728
Singapore MEC	1KG-EAS-like	1149	205	T2D metaPRS	1.36967	1.17203	1.60449	8.5e-05	0.626886	0.585212	0.66856		UK Biobank	1KG-SAS-like	5685	513	Polfus et al. 2021 (PGS000805)	1.26417	1.15831	1.37971	1.49092e-07	0.616789	0.593563	0.640014
Singapore MEC	1KG-EAS-like	1149	205	Privé et al. 2022 (PGS002026)	1.32008	1.13223	1.54215	0.00042174	0.620897	0.578768	0.663026		UK Biobank	1KG-SAS-like	5685	513	Sinnott-Armstrong et al. 2021 (PGS000713)	1.25713	1.15323	1.37039	2.00113e-07	0.618703	0.596109	0.641298
Singapore MEC	1KG-EAS-like	1149	205	Privé et al. 2022 (PGS001818)	1.29678	1.11299	1.5133	0.00090387	0.622483	0.580662	0.664305		UK Biobank	1KG-SAS-like	5685	513	Ritchie et al. 2021 (PGS000729)	1.24361	1.14081	1.35568	7.3266e-07	0.615003	0.591832	0.638175
Singapore MEC	1KG-EAS-like	1149	205	Polfus et al. 2021 (PGS000805)	1.29745	1.11256	1.5157	0.000952121	0.612789	0.571738	0.65384		UK Biobank	1KG-SAS-like	5685	513	Weissbrod et al. 2022 (PGS002671)	1.23649	1.13366	1.34865	1.65191e-06	0.612311	0.588899	0.635722
Singapore MEC	1KG-EAS-like	1149	205	Mars et al. 2020 (PGS000330)	1.29372	1.10875	1.51212	0.00112807	0.61897	0.576747	0.661193		UK Biobank	1KG-SAS-like	5685	513	Aksit et al. 2020 (PGS000868)	1.23985	1.1354	1.3539	1.68331e-06	0.613329	0.589941	0.636716
Singapore MEC	1KG-EAS-like	1149	205	Ma et al. 2022 (PGS003103)	1.28457	1.10276	1.49864	0.00135851	0.619497	0.578405	0.660589		UK Biobank	1KG-SAS-like	5685	513	Privé et al. 2022 (PGS001818)	1.23555	1.13296	1.34743	1.73242e-06	0.61637	0.59354	0.639201
Singapore MEC	1KG-EAS-like	1149	205	Mahajan et al. 2018 (PGS000036)	1.24835	1.07066	1.4579	0.00481221	0.608263	0.565706	0.650819		UK Biobank	1KG-SAS-like	5685	513	Privé et al. 2022 (PGS002026)	1.2343	1.13167	1.34624	2.00778e-06	0.617282	0.594629	0.639935
Singapore MEC	1KG-EAS-like	1149	205	Ritchie et al. 2021 (PGS000729)	1.24744	1.06961	1.45689	0.00499621	0.614567	0.572206	0.656928		UK Biobank	1KG-SAS-like	5685	513	Mars et al. 2022 (PGS002243)	1.17393	1.07649	1.28019	0.000286709	0.608629	0.585707	0.631551
Singapore MEC	1KG-EAS-like	1149	205	Aksit et al. 2020 (PGS000868)	1.23585	1.0606	1.44198	0.0068343	0.604439	0.563707	0.645171		UK Biobank	1KG-SAS-like	5685	513	Tamlander et al. 2022 (PGS001781)	1.16076	1.06426	1.266	0.000761334	0.606853	0.583856	0.62985
Singapore MEC	1KG-EAS-like	1149	205	Sinnott-Armstrong et al. 2021 (PGS000713)	1.18718	1.0187	1.38569	0.0286712	0.597514	0.553829	0.6412		UK Biobank	1KG-SAS-like	5685	513	Ye et al. 2021 (PGS001357)	1.15339	1.05745	1.25803	0.00127875	0.605978	0.582848	0.629107
Singapore MEC	1KG-EAS-like	1149	205	Ye et al. 2021 (PGS001357)	1.14782	0.984547	1.34007	0.0793508	0.592879	0.550141	0.635618		UK Biobank	1KG-SAS-like	5685	513	Mahajan et al. 2018 (PGS000036)	1.14737	1.05252	1.25077	0.00179199	0.606276	0.583226	0.629326
Singapore MEC	1KG-EAS-like	1149	205	Wong et al. 2022 (PGS002780)	1.14251	0.979868	1.3337	0.0899908	0.59846	0.556072	0.640848		UK Biobank	1KG-SAS-like	5685	513	Khera et al. 2018 (PGS000014)	1.13975	1.0453	1.24273	0.00303855	0.605297	0.582165	0.628429
Singapore MEC	1KG-EAS-like	1149	205	Tamlander et al. 2022 (PGS001781)	1.11582	0.957144	1.30226	0.162623	0.593386	0.550619	0.636152		UK Biobank	1KG-SAS-like	5685	513	Wong et al. 2022 (PGS002780)	1.12212	1.02912	1.22352	0.00904739	0.603101	0.580036	0.626166
Singapore MEC	1KG-EAS-like	1149	205	Mars et al. 2022 (PGS002243)	1.07923	0.926261	1.25867	0.329334	0.591551	0.54831	0.634793		UK Biobank	1KG-SAS-like	5685	513	Monsour Aly et al. 2021 (PGS000864)	1.10411	1.01591	1.19996	0.0197176	0.603651	0.580335	0.626967
Singapore MEC	1KG-EAS-like	1149	205	Monsour Aly et al. 2021 (PGS000864)	1.04228	0.895097	1.21416	0.594185	0.584188	0.54016	0.628215
Singapore MEC	1KG-EAS-like	1149	205	Weissbrod et al. 2022 (PGS002671)	0.981511	0.841517	1.14456	0.811846	0.584937	0.541157	0.628717
Singapore MEC	1KG-EAS-like	1149	205	Khera et al. 2018 (PGS000014)	0.991475	0.849848	1.15621	0.913113	0.584679	0.540812	0.628545
Singapore MEC	1KG-SAS-like	852	194	T2D metaPRS	1.68728	1.41909	2.0158	4.93e-09	0.697615	0.658313	0.736918
Singapore MEC	1KG-SAS-like	852	194	Mars et al. 2022 (PGS002771)	1.56731	1.32066	1.86811	3.66e-07	0.68223	0.641844	0.722615
Singapore MEC	1KG-SAS-like	852	194	Privé et al. 2022 (PGS001818)	1.53745	1.29861	1.82837	8.06e-07	0.676958	0.633705	0.720211
Singapore MEC	1KG-SAS-like	852	194	Shim et al. 2023 (PGS003867)	1.52314	1.28629	1.81071	1.37e-06	0.681439	0.64109	0.721787
Singapore MEC	1KG-SAS-like	852	194	Aksit et al. 2020 (PGS000868)	1.51898	1.28311	1.80481	1.52e-06	0.677396	0.635109	0.719683
Singapore MEC	1KG-SAS-like	852	194	Polfus et al. 2021 (PGS000805)	1.44824	1.22537	1.71701	1.64e-05	0.674326	0.633043	0.715608
Singapore MEC	1KG-SAS-like	852	194	Privé et al. 2022 (PGS002026)	1.43042	1.21142	1.69547	2.92e-05	0.665826	0.623158	0.708494
Singapore MEC	1KG-SAS-like	852	194	Wong et al. 2022 (PGS002780)	1.4281	1.20885	1.69322	3.31e-05	0.666327	0.624218	0.708436
Singapore MEC	1KG-SAS-like	852	194	Huerta-Chagoya et al. 2023 (PGS003443, PGS003444, PGS003445)	1.42887	1.20679	1.69786	4.08e-05	0.666766	0.625829	0.707702
Singapore MEC	1KG-SAS-like	852	194	Ma et al. 2022 (PGS003103)	1.38225	1.16876	1.63931	0.000173039	0.667463	0.626013	0.708913
Singapore MEC	1KG-SAS-like	852	194	Mars et al. 2020 (PGS000330)	1.32158	1.11801	1.56507	0.00113923	0.660264	0.619041	0.701486
Singapore MEC	1KG-SAS-like	852	194	Ye et al. 2021 (PGS001357)	1.26829	1.07588	1.49796	0.00481791	0.654608	0.612964	0.696252
Singapore MEC	1KG-SAS-like	852	194	Ritchie et al. 2021 (PGS000729)	1.24796	1.05781	1.47523	0.00894914	0.653206	0.611941	0.69447
Singapore MEC	1KG-SAS-like	852	194	Mahajan et al. 2018 (PGS000036)	1.22552	1.03834	1.44877	0.0165709	0.651294	0.609218	0.69337
Singapore MEC	1KG-SAS-like	852	194	Mars et al. 2022 (PGS002243)	1.12108	0.952396	1.32023	0.169528	0.642716	0.600345	0.685087
Singapore MEC	1KG-SAS-like	852	194	Tamlander et al. 2022 (PGS001781)	1.11785	0.948394	1.31862	0.184608	0.644526	0.602325	0.686726
Singapore MEC	1KG-SAS-like	852	194	Sinnott-Armstrong et al. 2021 (PGS000713)	0.910941	0.771403	1.07505	0.270033	0.643014	0.599985	0.686043
Singapore MEC	1KG-SAS-like	852	194	Monsour Aly et al. 2021 (PGS000864)	1.09032	0.925374	1.28331	0.299273	0.642763	0.600005	0.685521
Singapore MEC	1KG-SAS-like	852	194	Weissbrod et al. 2022 (PGS002671)	0.955231	0.810597	1.12527	0.583655	0.641189	0.598156	0.684221
Singapore MEC	1KG-SAS-like	852	194	Khera et al. 2018 (PGS000014)	1.02807	0.871057	1.21216	0.742346	0.639473	0.59635	0.682596
Singapore MEC	ASN-like	870	187	Huerta-Chagoya et al. 2023 (PGS003443, PGS003444, PGS003445)	1.71326	1.43264	2.06005	5.94e-09	0.705851	0.66522	0.746482
Singapore MEC	ASN-like	870	187	Ma et al. 2022 (PGS003103)	1.67597	1.4037	2.01133	1.75e-08	0.704622	0.66434	0.744903
Singapore MEC	ASN-like	870	187	T2D metaPRS	1.63231	1.36855	1.9565	7.4e-08	0.696792	0.654953	0.738631
Singapore MEC	ASN-like	870	187	Shim et al. 2023 (PGS003867)	1.64392	1.37445	1.97678	7.95e-08	0.700605	0.659381	0.74183
Singapore MEC	ASN-like	870	187	Mars et al. 2022 (PGS002771)	1.62467	1.35978	1.95164	1.36e-07	0.695907	0.654202	0.737613
Singapore MEC	ASN-like	870	187	Polfus et al. 2021 (PGS000805)	1.57594	1.32635	1.88066	3.16e-07	0.700871	0.659122	0.742621
Singapore MEC	ASN-like	870	187	Ye et al. 2021 (PGS001357)	1.49797	1.25881	1.78969	6.55e-06	0.682488	0.640107	0.724868
Singapore MEC	ASN-like	870	187	Mars et al. 2020 (PGS000330)	1.44588	1.21959	1.72003	2.56e-05	0.67447	0.631701	0.71724
Singapore MEC	ASN-like	870	187	Privé et al. 2022 (PGS002026)	1.44213	1.21559	1.71604	3.07e-05	0.685322	0.643202	0.727442
Singapore MEC	ASN-like	870	187	Ritchie et al. 2021 (PGS000729)	1.37043	1.15617	1.62945	0.000311819	0.668175	0.624596	0.711754
Singapore MEC	ASN-like	870	187	Tamlander et al. 2022 (PGS001781)	1.37065	1.15556	1.63054	0.000325219	0.672356	0.629468	0.715244
Singapore MEC	ASN-like	870	187	Privé et al. 2022 (PGS001818)	1.3609	1.14745	1.61814	0.000434134	0.675018	0.632306	0.71773
Singapore MEC	ASN-like	870	187	Aksit et al. 2020 (PGS000868)	1.34402	1.1351	1.59539	0.000652601	0.674008	0.631162	0.716854
Singapore MEC	ASN-like	870	187	Mars et al. 2022 (PGS002243)	1.31833	1.11127	1.56782	0.00162163	0.668621	0.625436	0.711807
Singapore MEC	ASN-like	870	187	Wong et al. 2022 (PGS002780)	1.26647	1.06935	1.50363	0.00651677	0.668206	0.625437	0.710976
Singapore MEC	ASN-like	870	187	Khera et al. 2018 (PGS000014)	0.816894	0.690066	0.965649	0.0181709	0.661684	0.617756	0.705612
Singapore MEC	ASN-like	870	187	Mahajan et al. 2018 (PGS000036)	1.19552	1.01092	1.41618	0.0376188	0.656783	0.612428	0.701138
Singapore MEC	ASN-like	870	187	Weissbrod et al. 2022 (PGS002671)	1.05214	0.891829	1.24178	0.54675	0.654607	0.610729	0.698484
Singapore MEC	ASN-like	870	187	Sinnott-Armstrong et al. 2021 (PGS000713)	0.951015	0.804546	1.12412	0.555677	0.651984	0.608184	0.695783
Singapore MEC	ASN-like	870	187	Monsour Aly et al. 2021 (PGS000864)	0.983003	0.833765	1.15846	0.837902	0.652814	0.608923	0.696704
UK Biobank	1KG-AFR-like	6871	766	T2D metaPRS	1.41376	1.30634	1.53083	1.12068e-17	0.723026	0.704071	0.741982
UK Biobank	1KG-AFR-like	6871	766	Mars et al. 2022 (PGS002771)	1.40856	1.30078	1.52606	4.12781e-17	0.723856	0.705096	0.742615
UK Biobank	1KG-AFR-like	6871	766	Huerta-Chagoya et al. 2023 (PGS003443, PGS003444, PGS003445)	1.40308	1.29563	1.5202	9.80065e-17	0.723247	0.704648	0.741847
UK Biobank	1KG-AFR-like	6871	766	Ma et al. 2022 (PGS003103)	1.39912	1.29272	1.515	1.04938e-16	0.72117	0.702311	0.74003
UK Biobank	1KG-AFR-like	6871	766	Privé et al. 2022 (PGS002026)	1.34651	1.24496	1.45689	1.16937e-13	0.718535	0.699678	0.737392
UK Biobank	1KG-AFR-like	6871	766	Ye et al. 2021 (PGS001357)	1.32313	1.22293	1.43215	3.61998e-12	0.716638	0.697632	0.735644
UK Biobank	1KG-AFR-like	6871	766	Privé et al. 2022 (PGS001818)	1.31799	1.2191	1.42525	4.23654e-12	0.716246	0.697347	0.735145
UK Biobank	1KG-AFR-like	6871	766	Mars et al. 2022 (PGS002243)	1.31322	1.21444	1.42059	9.51312e-12	0.715564	0.696471	0.734656
UK Biobank	1KG-AFR-like	6871	766	Mars et al. 2020 (PGS000330)	1.31303	1.21315	1.42176	1.70643e-11	0.71562	0.696483	0.734757
UK Biobank	1KG-AFR-like	6871	766	Sinnott-Armstrong et al. 2021 (PGS000713)	1.30848	1.2095	1.41604	2.28584e-11	0.714294	0.694975	0.733614
UK Biobank	1KG-AFR-like	6871	766	Tamlander et al. 2022 (PGS001781)	1.29248	1.19545	1.3979	1.27933e-10	0.714285	0.695221	0.73335
UK Biobank	1KG-AFR-like	6871	766	Khera et al. 2018 (PGS000014)	1.2721	1.17687	1.37553	1.45244e-09	0.713793	0.694797	0.732789
UK Biobank	1KG-AFR-like	6871	766	Polfus et al. 2021 (PGS000805)	1.27163	1.17598	1.37547	1.82507e-09	0.713555	0.694342	0.732769
UK Biobank	1KG-AFR-like	6871	766	Mahajan et al. 2018 (PGS000036)	1.25131	1.15765	1.35287	1.6982e-08	0.710287	0.691144	0.72943
UK Biobank	1KG-AFR-like	6871	766	Ritchie et al. 2021 (PGS000729)	1.24839	1.15462	1.35018	2.70871e-08	0.711101	0.692034	0.730168
UK Biobank	1KG-AFR-like	6871	766	Weissbrod et al. 2022 (PGS002671)	1.23007	1.13834	1.3292	1.62664e-07	0.71099	0.691806	0.730173
UK Biobank	1KG-AFR-like	6871	766	Aksit et al. 2020 (PGS000868)	1.1938	1.10465	1.2903	7.78892e-06	0.70835	0.689087	0.727612
UK Biobank	1KG-AFR-like	6871	766	Wong et al. 2022 (PGS002780)	1.17363	1.08567	1.26898	5.73672e-05	0.708199	0.689007	0.72739
UK Biobank	1KG-AFR-like	6871	766	Monsour Aly et al. 2021 (PGS000864)	1.07987	0.999021	1.16812	0.0540165	0.705162	0.685973	0.724351
UK Biobank	1KG-EAS-like	1432	76	Sinnott-Armstrong et al. 2021 (PGS000713)	1.89992	1.48394	2.4481	4.80596e-07	0.753804	0.69973	0.807877
UK Biobank	1KG-EAS-like	1432	76	T2D metaPRS	1.82395	1.41515	2.36874	4.67527e-06	0.734174	0.678436	0.789911
UK Biobank	1KG-EAS-like	1432	76	Huerta-Chagoya et al. 2023 (PGS003443, PGS003444, PGS003445)	1.79871	1.4003	2.3235	5.35556e-06	0.73756	0.684146	0.790975
UK Biobank	1KG-EAS-like	1432	76	Privé et al. 2022 (PGS001818)	1.73641	1.36414	2.21846	8.36831e-06	0.733863	0.679443	0.788284
UK Biobank	1KG-EAS-like	1432	76	Polfus et al. 2021 (PGS000805)	1.70101	1.34524	2.15945	1.04304e-05	0.733553	0.679272	0.787833
UK Biobank	1KG-EAS-like	1432	76	Weissbrod et al. 2022 (PGS002671)	1.72522	1.35498	2.20571	1.11332e-05	0.736619	0.679919	0.793319
UK Biobank	1KG-EAS-like	1432	76	Privé et al. 2022 (PGS002026)	1.59832	1.25964	2.03155	0.000117585	0.722064	0.663802	0.780325
UK Biobank	1KG-EAS-like	1432	76	Ma et al. 2022 (PGS003103)	1.61217	1.26194	2.0688	0.000148994	0.725848	0.670269	0.781427
UK Biobank	1KG-EAS-like	1432	76	Mars et al. 2022 (PGS002771)	1.63839	1.2727	2.12406	0.000154647	0.727837	0.673066	0.782608
UK Biobank	1KG-EAS-like	1432	76	Aksit et al. 2020 (PGS000868)	1.56995	1.2386	1.99693	0.000209544	0.727265	0.672217	0.782313
UK Biobank	1KG-EAS-like	1432	76	Ye et al. 2021 (PGS001357)	1.44948	1.14465	1.84159	0.00218116	0.71204	0.655056	0.769024
UK Biobank	1KG-EAS-like	1432	76	Wong et al. 2022 (PGS002780)	1.43755	1.13424	1.82676	0.00279933	0.712079	0.655313	0.768845
UK Biobank	1KG-EAS-like	1432	76	Mars et al. 2020 (PGS000330)	1.42693	1.11588	1.83233	0.00490895	0.713864	0.658081	0.769648
UK Biobank	1KG-EAS-like	1432	76	Mahajan et al. 2018 (PGS000036)	1.39109	1.09745	1.76896	0.00666179	0.721976	0.667604	0.776349
UK Biobank	1KG-EAS-like	1432	76	Ritchie et al. 2021 (PGS000729)	1.39985	1.09548	1.79602	0.0075893	0.718163	0.665794	0.770532
UK Biobank	1KG-EAS-like	1432	76	Mars et al. 2022 (PGS002243)	1.36467	1.07953	1.72794	0.00947163	0.70812	0.650306	0.765933
UK Biobank	1KG-EAS-like	1432	76	Khera et al. 2018 (PGS000014)	1.27899	1.01429	1.61361	0.0375072	0.705102	0.647617	0.762587
UK Biobank	1KG-EAS-like	1432	76	Tamlander et al. 2022 (PGS001781)	1.21884	0.960722	1.54739	0.103164	0.70352	0.646527	0.760514
UK Biobank	1KG-EAS-like	1432	76	Monsour Aly et al. 2021 (PGS000864)	1.05411	0.832916	1.32152	0.655978	0.699911	0.64272	0.757101
UK Biobank	1KG-SAS-like	6992	1253	Huerta-Chagoya et al. 2023 (PGS003443, PGS003444, PGS003445)	1.90855	1.78098	2.04706	5.20348e-74	0.746475	0.732323	0.760627
UK Biobank	1KG-SAS-like	6992	1253	T2D metaPRS	1.87525	1.74997	2.01122	3.12357e-70	0.741647	0.727179	0.756115
UK Biobank	1KG-SAS-like	6992	1253	Mars et al. 2022 (PGS002771)	1.85466	1.73093	1.98892	4.7562e-68	0.742184	0.72776	0.756608
UK Biobank	1KG-SAS-like	6992	1253	Ma et al. 2022 (PGS003103)	1.71645	1.60432	1.83776	8.21698e-55	0.729789	0.71488	0.744697
UK Biobank	1KG-SAS-like	6992	1253	Privé et al. 2022 (PGS002026)	1.63684	1.53124	1.75089	4.31674e-47	0.724113	0.709195	0.739031
UK Biobank	1KG-SAS-like	6992	1253	Ye et al. 2021 (PGS001357)	1.62082	1.51669	1.73322	1.09312e-45	0.722903	0.707939	0.737868
UK Biobank	1KG-SAS-like	6992	1253	Mars et al. 2020 (PGS000330)	1.61903	1.51477	1.73158	2.82258e-45	0.723535	0.708776	0.738294
UK Biobank	1KG-SAS-like	6992	1253	Weissbrod et al. 2022 (PGS002671)	1.60974	1.50667	1.7209	8.95204e-45	0.721235	0.706137	0.736332
UK Biobank	1KG-SAS-like	6992	1253	Privé et al. 2022 (PGS001818)	1.61194	1.50835	1.72377	1.14859e-44	0.722797	0.707905	0.737688
UK Biobank	1KG-SAS-like	6992	1253	Polfus et al. 2021 (PGS000805)	1.6148	1.5105	1.72744	1.55391e-44	0.72101	0.705938	0.736081
UK Biobank	1KG-SAS-like	6992	1253	Sinnott-Armstrong et al. 2021 (PGS000713)	1.5916	1.48965	1.70154	1.01107e-42	0.720519	0.705402	0.735636
UK Biobank	1KG-SAS-like	6992	1253	Mars et al. 2022 (PGS002243)	1.56666	1.46697	1.6741	1.61373e-40	0.71817	0.703099	0.73324
UK Biobank	1KG-SAS-like	6992	1253	Ritchie et al. 2021 (PGS000729)	1.5513	1.45256	1.65772	8.17234e-39	0.717418	0.702636	0.732201
UK Biobank	1KG-SAS-like	6992	1253	Tamlander et al. 2022 (PGS001781)	1.53073	1.43364	1.63529	7.33124e-37	0.71579	0.700693	0.730888
UK Biobank	1KG-SAS-like	6992	1253	Wong et al. 2022 (PGS002780)	1.52913	1.43227	1.63345	8.78833e-37	0.713325	0.698133	0.728517
UK Biobank	1KG-SAS-like	6992	1253	Khera et al. 2018 (PGS000014)	1.483	1.38982	1.58321	1.93134e-32	0.711159	0.695851	0.726466
UK Biobank	1KG-SAS-like	6992	1253	Aksit et al. 2020 (PGS000868)	1.49013	1.39479	1.5929	5.29834e-32	0.710975	0.69578	0.72617
UK Biobank	1KG-SAS-like	6992	1253	Mahajan et al. 2018 (PGS000036)	1.44031	1.34988	1.53752	4.24837e-28	0.707337	0.692262	0.722412
UK Biobank	1KG-SAS-like	6992	1253	Monsour Aly et al. 2021 (PGS000864)	1.23362	1.15978	1.31224	2.60369e-11	0.693129	0.677581	0.708678

### Sheet: Table S8
Table S8: Comparison of T2D metaPRS to established risk factors and risk scores. Data underlying Figure 5. Associations between individual risk factors and combined risk factor scores with 10-year risk of incident T2D in 190,293 1KG-EUR-like UK Biobank participants, selected for comparison purposes as the set of participants for whom the QDiabetes 2018 model C risk score could be computed (complete risk factor information, with height between 1.4 and 2.1 meters, weight ≤ 180Kg, and HbA1c between 15 and 48 mmol/mol). For models incorporating glucose a smaller number of participants was available for analysis. Additionally, QDiabetes 2018 model B required fasting glucose to be between 2 and 7 mmol/L. Note UK Biobank participants are non-fasting. Cox proportional hazards regressions were adjusted for age, sex, and UK Biobank assessment centre. Hazard ratios are reported for key predictor variables of interest for each model. Hazards ratios are per standard deviation increase for continuous predictors. The metaPRS was adjusted for 20 genetic principal components prior to model fitting. Where reported, the ΔC-index is relative to the respective QDiabetes risk score before adding the metaPRS. The 95% confidence intervals and P-values for the ΔC-index were computed in a bootstrap procedure with 1,000 bootstraps.
Model group	Model	Samples	T2D Cases	C-index	95% CI		ΔC-index	95% CI		P-value	Predictor variable	Factor variable group sizes	HR	95% CI		P-value
Reference (baseline demographics)	Reference (baseline demographics)	190293	4064	0.654838	0.64676	0.662916	-	-	-	-	Sex: Male vs. Female	82,456 vs. 107,867	1.55253	1.45959	1.65139	2.4914e-44
											Age	-	1.53943	1.48742	1.59327	1.27908e-133
Genetics	T2D metaPRS	190293	4064	0.715638	0.708125	0.72315	-	-	-	-	T2D metaPRS	-	1.76304	1.70845	1.81937	1.83238e-273
Established risk factors	Glycated haemoglobin (HbA1c)	190293	4064	0.825725	0.818684	0.832766	-	-	-	-	Glycated haemoglobin (HbA1c)	-	7.48609	7.12238	7.86839	0
	Body mass index (BMI)	190293	4064	0.779903	0.773203	0.786603	-	-	-	-	Body mass index (BMI)	-	2.30132	2.23829	2.36613	0
	Glucose (non-fasting)	165887	3511	0.70514	0.696448	0.713832	-	-	-	-	Glucose (non-fasting)	-	1.92455	1.85886	1.99256	7.96511e-299
	Taking hypertension medication	190293	4064	0.702631	0.694644	0.710618	-	-	-	-	Yes vs. No	34,567 vs. 155,726	2.8985	2.71483	3.09459	9.05159e-223
	Taking lipid lowering medication	190293	4064	0.690751	0.682612	0.698889	-	-	-	-	Yes vs. No	25,661 vs. 164,632	2.72948	2.54729	2.9247	1.61557e-178
	Family history of diabetes	190293	4064	0.687072	0.679221	0.694922	-	-	-	-	Yes vs. No	41,183 vs. 149,110	2.31449	2.17196	2.46637	1.15694e-147
	Townsend deprivation index	190293	4064	0.670923	0.662957	0.678889	-	-	-	-	Townsend deprivation index	-	1.33507	1.29149	1.38012	2.608e-65
	History of cardiovascular disease	190293	4064	0.668189	0.659984	0.676393	-	-	-	-	Yes vs. No	7,811 vs. 182,482	2.73099	2.48712	2.99877	2.21888e-98
	Smoking status	190293	4064	0.666842	0.65885	0.674833	-	-	-	-	Heavy vs. Non-smoker	3,321 vs. 108,107	3.13653	2.67614	3.67612	3.1162e-45
											Moderate vs. Non-smoker	10,096 vs. 108,107	1.62639	1.43434	1.84415	3.29491e-14
											Light vs. Non-smoker	2,716 vs. 108,107	1.54788	1.2108	1.9788	0.000489529
											Ex vs. Non-smoker	66,053 vs. 108,107	1.26067	1.17914	1.34783	1.11552e-11
	History of gestational diabetes	190293	4064	0.658308	0.650262	0.666353	-	-	-	-	Yes vs. No	331 vs. 189,962	6.75577	4.64768	9.82006	1.36757e-23
	History of bipolar or schizophrenia disorders	190293	4064	0.657714	0.649663	0.665765	-	-	-	-	Yes vs. No	1,079 vs. 189,214	2.85338	2.20487	3.69263	1.58249e-15
	Taking 2nd generation atypical antipsychotics	190293	4064	0.657331	0.649261	0.665401	-	-	-	-	Yes vs. No	386 vs. 189,907	4.57716	3.23154	6.4831	1.09126e-17
	Taking systematic corticosteroids	190293	4064	0.656237	0.648154	0.664319	-	-	-	-	Yes vs. No	1,803 vs. 188,490	1.94584	1.55268	2.43856	7.44581e-09
	History of polycystic ovary syndrome	190293	4064	0.655735	0.647673	0.663797	-	-	-	-	Yes vs. No	267 vs. 190,026	3.89651	2.15111	7.05811	7.22305e-06
	History of learning difficulties	190293	4064	0.654856	0.646778	0.662933	-	-	-	-	Yes vs. No	13 vs. 190,280	5.09669e-05	3.15084e-253	8.24422e+243	0.972959
Risk scores	QDiabetes 2018 model C	190293	4064	0.866406	0.860711	0.8721	-	-	-	-	QDiabetes 2018 model C	-	4.52382	4.38409	4.668	0
	QDiabetes 2018 model A	190293	4064	0.808303	0.802111	0.814495	-	-	-	-	QDiabetes 2018 model A	-	3.20849	3.10534	3.31507	0
	QDiabetes 2018 model B	163829	3258	0.772742	0.764913	0.780572	-	-	-	-	QDiabetes 2018 model B	-	2.50623	2.42925	2.58565	0
Risk scores + PRS	QDiabetes 2018 model C + T2D metaPRS	190293	4064	0.871213	0.86563	0.876797	0.00496111	0.00372442	0.0061978	3.76198e-15	QDiabetes 2018 model C	-	4.28702	4.15207	4.42635	0
											T2D metaPRS	-	1.31986	1.27816	1.36292	2.14637e-64
	QDiabetes 2018 model A + T2D metaPRS	190293	4064	0.823773	0.817846	0.8297	0.0160851	0.0134892	0.0186809	6.1129e-34	QDiabetes 2018 model A	-	3.07051	2.97076	3.17359	0
											T2D metaPRS	-	1.53761	1.48931	1.58747	7.81043e-154
	QDiabetes 2018 model B + T2D metaPRS	163829	3258	0.790064	0.782548	0.79758	0.018813	0.0153846	0.0222415	5.61671e-27	QDiabetes 2018 model B	-	2.37693	2.30304	2.4532	0
											T2D metaPRS	-	1.50629	1.45385	1.56062	1.1669e-113

### Sheet: Table S9
Table S9: Categorical net reclassification of 10-year risk with QDiabetes plus T2D metaPRS. Data underlying and extending Figure 5B. Details numbers stratified into low- and high- risk groups at varying risk thresholds when predicting risk with QDiabetes risk scores with or without the metaPRS, and numbers correctly reclassified and categorical net reclassification improvement (NRI) comparing risk scores with the metaPRS to those without the metaPRS. A) Stratification of future incident T2D cases into low- and high- risk groups, reclassification when comparing models with or without the metaPRS, and categorical NRI quantifying the % of cases correctly reclassified from low to high risk when adding the metaPRS to the QDiabetes model. 95% confidence intervals and P-values were calculated from the bootstrap standard error estimated via a bootstrap sampling procedure with 1000 bootstraps. B) As above, but for non-cases. Categorical NRI quantifies the % of non-cases correctly reclassified from high to low risk when adding the metaPRS to the QDiabetes model.
A) Stratification and reclassification of incident T2D cases into low and high risk groups
					Low risk		High risk		Categorical Net Reclassification Improvement
						Reclassified from		Reclassified from
Risk threshold	QDiabetes variant	Samples	Cases	Risk score	Cases	high risk with PRS	Cases	low risk with PRS	% reclassified	95% Confidence Interval		P-value
0.05	QDiabetes 2018 model A	190293	4064	QDiabetes	555	-	3509	-	-	-	-	-
				QDiabetes + metaPRS	458	89	3606	186	0.0233985	0.0156702	0.0311267	2.95437e-09
	QDiabetes 2018 model B	163829	3258	QDiabetes	1102	-	2156	-	-	-	-	-
				QDiabetes + metaPRS	974	64	2284	192	0.0393571	0.029926	0.0487882	2.85838e-16
	QDiabetes 2018 model C	190293	4064	QDiabetes	776	-	3288	-	-	-	-	-
				QDiabetes + metaPRS	677	56	3387	155	0.0241958	0.0173583	0.0310333	4.04203e-12
0.1	QDiabetes 2018 model A	190293	4064	QDiabetes	1555	-	2509	-	-	-	-	-
				QDiabetes + metaPRS	1229	142	2835	468	0.0802419	0.068292	0.0921919	1.47403e-39
	QDiabetes 2018 model B	163829	3258	QDiabetes	1853	-	1405	-	-	-	-	-
				QDiabetes + metaPRS	1629	40	1629	264	0.0691854	0.058799	0.0795718	5.89967e-39
	QDiabetes 2018 model C	190293	4064	QDiabetes	1568	-	2496	-	-	-	-	-
				QDiabetes + metaPRS	1363	85	2701	290	0.050724	0.0412631	0.060185	7.91743e-26
0.15	QDiabetes 2018 model A	190293	4064	QDiabetes	2369		1695	-	-	-	-	-
				QDiabetes + metaPRS	1908	117	2156	578	0.113974	0.101507	0.126441	8.51175e-72
	QDiabetes 2018 model B	163829	3258	QDiabetes	2244	-	1014	-	-	-	-	-
				QDiabetes + metaPRS	2040	42	1218	246	0.0627626	0.0528697	0.0726555	1.70017e-35
	QDiabetes 2018 model C	190293	4064	QDiabetes	2170	-	1894	-	-	-	-	-
				QDiabetes + metaPRS	1943	80	2121	307	0.0556242	0.0460674	0.0651809	3.82356e-30
B) Stratification and reclassification of non-cases into low and high risk groups
					Low risk		High risk		Categorical Net Reclassification Improvement
						Reclassified from		Reclassified from
Risk threshold	QDiabetes variant	Samples	Non-cases	Risk score	Non-cases	high risk with PRS	Non-cases	low risk with PRS	% reclassified	95% Confidence Interval		P-value
0.05	QDiabetes 2018 model A	190293	186229	QDiabetes	106206	-	80023	-	-	-	-	-
				QDiabetes + metaPRS	104925	10813	81304	12094	-0.00687794	-0.00847228	-0.00528361	2.78468e-17
	QDiabetes 2018 model B	163829	160571	QDiabetes	119174	-	41397	-	-	-	-	-
				QDiabetes + metaPRS	116774	4396	43797	6796	-0.0149299	-0.0162626	-0.0135973	7.25654e-107
	QDiabetes 2018 model C	190293	186229	QDiabetes	144370	-	41859	-	-	-	-	-
				QDiabetes + metaPRS	141621	4286	44608	7035	-0.0147587	-0.0158393	-0.0136782	7.04985e-158
0.1	QDiabetes 2018 model A	190293	186229	QDiabetes	151555	-	34674	-	-	-	-	-
				QDiabetes + metaPRS	145949	5743	40280	11349	-0.030069	-0.0314167	-0.0287213	0
	QDiabetes 2018 model B	163829	160571	QDiabetes	142331	-	18240	-	-	-	-	-
				QDiabetes + metaPRS	139818	1942	20753	4455	-0.0156081	-0.0165804	-0.0146358	2.86034e-217
	QDiabetes 2018 model C	190293	186229	QDiabetes	169768	-	16461	-	-	-	-	-
				QDiabetes + metaPRS	166644	1764	19585	4888	-0.0167464	-0.0175906	-0.0159022	0
0.15	QDiabetes 2018 model A	190293	186229	QDiabetes	169465	-	16764	-	-	-	-	-
				QDiabetes + metaPRS	163741	3035	22488	8759	-0.0306695	-0.0318238	-0.0295151	0
	QDiabetes 2018 model B	163829	160571	QDiabetes	150196	-	10375	-	-	-	-	-
				QDiabetes + metaPRS	148234	1104	12337	3066	-0.0121842	-0.0129487	-0.0114197	3.31516e-214
	QDiabetes 2018 model C	190293	186229	QDiabetes	178108	-	8121	-	-	-	-	-
				QDiabetes + metaPRS	175655	868	10574	3321	-0.0131489	-0.0138082	-0.0124897	0

### Sheet: Table S10
Table S10: Risk stratification and reclassification after initial screening with QDiabetes model A. Data underlying and extending Figure 5C. Details numbers stratified into low- and high- risk groups, and numbers correctly reclassified and categorical net reclassification improvement (NRI) comparing risk scores with the metaPRS to those without the metaPRS in two-stage risk screening: first with QDiabetes model A (with or without the metaPRS) to prioritize potential high risk individuals for fasting glucose or HbA1c blood tests (>5.6% risk following NICE and NHS health check guidelines), then second, risk-stratification at varying risk thresholds after predicting 10-year risk with QDiabetes models B or C (with or without the metaPRS) in those identified as potential high-risk by the initial screening step. Rows in blue show the numbers stratified by the initial screening step and case/non-case reclassification and categorical NRI comparing QDiabetes model A to QDiabetes model A plus the metaPRS. Subsequent non-shaded rows show the total numbers stratified after applying the second risk stratification step and compare the case/non-case reclassification and categorical NRI comparing the respective QDiabetes models with or without the metaPRS. *: 13.2% and 14.3% risk thresholds correspond to those recommended by the QDiabetes model development authors for risk stratification with models B and C respectively. A) Stratification of future incident T2D cases into low- and high- risk groups, reclassification when comparing models with or without the metaPRS, and categorical NRI quantifying the % of cases correctly reclassified from low to high risk when adding the metaPRS to the QDiabetes model. 95% confidence intervals and P-values were calculated from the bootstrap standard error estimated via a bootstrap sampling procedure with 1000 bootstraps. B) As above, but for non-cases. Categorical NRI quantifies the % of non-cases correctly reclassified from high to low risk when adding the metaPRS to the QDiabetes model.
A) Stratification and reclassification of incident T2D cases into low and high risk groups after initial screening with QDiabetes 2018 model A (with or without metaPRS)
Initial screening		Subsequent risk prediction in individuals with >5.6% risk in initial screening				Low risk		High risk		Categorical Net Reclassification Improvement
							Reclassified from		Reclassified from
Risk score	Risk threshold	Risk score	Risk threshold	Samples	Cases	Cases	high risk with PRS	Cases	low risk with PRS	% reclassified	95% Confidence Interval		P-value
Qdiabetes 2018 model A	0.056	-	-	190293	4064	668	-	3396	-	-	-	-	-
Qdiabetes 2018 model A + T2D metaPRS	0.056	-	-			547	108	3517	229	0.0293469	0.0204959	0.0381979	8.1078e-11
Qdiabetes 2018 model A	0.056	QDiabetes 2018 model B	0.056	178095	3340	1450	-	1890	-	-	-	-	-
Qdiabetes 2018 model A + T2D metaPRS	0.056	QDiabetes 2018 model B + T2D metaPRS	0.056			1250	72	2090	272	0.06007	0.0493972	0.0707429	2.70006e-28
Qdiabetes 2018 model A	0.056	QDiabetes 2018 model C	0.056	190293	4064	1108	-	2956	-	-	-	-	-
Qdiabetes 2018 model A + T2D metaPRS	0.056	QDiabetes 2018 model C + T2D metaPRS	0.056			940	107	3124	275	0.0414227	0.0323433	0.0505021	3.82544e-19
Qdiabetes 2018 model A	0.056	QDiabetes 2018 model B	0.1	178095	3340	2005	-	1335	-	-	-	-	-
Qdiabetes 2018 model A + T2D metaPRS	0.056	QDiabetes 2018 model B + T2D metaPRS	0.1			1770	57	1570	292	0.0706246	0.0598995	0.0813497	4.1445e-38
Qdiabetes 2018 model A	0.056	QDiabetes 2018 model C	0.1	190293	4064	1669	-	2395	-	-	-	-	-
Qdiabetes 2018 model A + T2D metaPRS	0.056	QDiabetes 2018 model C + T2D metaPRS	0.1			1427	106	2637	348	0.0596887	0.0494465	0.0699309	3.24275e-30
Qdiabetes 2018 model A	0.056	QDiabetes 2018 model B	13.2% *	178095	3340	2251	-	1089	-	-	-	-	-
Qdiabetes 2018 model A + T2D metaPRS	0.056	QDiabetes 2018 model B + T2D metaPRS	13.2% *			2024	59	1316	286	0.067885	0.0567367	0.0790334	7.80589e-33
Qdiabetes 2018 model A	0.056	QDiabetes 2018 model C	14.3% *	190293	4064	2158	-	1906	-	-	-	-	-
Qdiabetes 2018 model A + T2D metaPRS	0.056	QDiabetes 2018 model C + T2D metaPRS	14.3% *			1897	84	2167	345	0.0640687	0.0543071	0.0738303	7.1856e-38
Qdiabetes 2018 model A	0.056	QDiabetes 2018 model B	0.15	178095	3340	2363	-	977	-	-	-	-	-
Qdiabetes 2018 model A + T2D metaPRS	0.056	QDiabetes 2018 model B + T2D metaPRS	0.15			2161	54	1179	256	0.0605725	0.0501744	0.0709706	3.4215e-30
Qdiabetes 2018 model A	0.056	QDiabetes 2018 model C	0.15	190293	4064	2222	-	1842	-	-	-	-	-
Qdiabetes 2018 model A + T2D metaPRS	0.056	QDiabetes 2018 model C + T2D metaPRS	0.15			1973	89	2091	338	0.061042	0.0513294	0.0707546	7.24538e-35
B) Stratification and reclassification of non-cases into low and high risk groups after initial screening with QDiabetes 2018 model A (with or without metaPRS)
Initial screening		Subsequent risk prediction in individuals with >5.6% risk in initial screening				Low risk		High risk		Categorical Net Reclassification Improvement
							Reclassified from		Reclassified from
Risk score	Risk threshold	Risk score	Risk threshold	Samples	Non-cases	Non-cases	high risk with PRS	Non-cases	low risk with PRS	% reclassified	95% Confidence Interval		P-value
Qdiabetes 2018 model A	0.056	-	-	190293	186229	114472	-	71757	-	-	-	-	-
Qdiabetes 2018 model A + T2D metaPRS	0.056	-	-			112251	10203	73978	12424	-0.011924	-0.0134965	-0.0103515	5.80999e-50
Qdiabetes 2018 model A	0.056	QDiabetes 2018 model B	0.056	178095	174755	145933	-	28822	-	-	-	-	-
Qdiabetes 2018 model A + T2D metaPRS	0.056	QDiabetes 2018 model B + T2D metaPRS	0.056			142585	3996	32170	7344	-0.019131	-0.0203281	-0.0179339	2.30599e-215
Qdiabetes 2018 model A	0.056	QDiabetes 2018 model C	0.056	190293	186229	152847	-	33382	-	-	-	-	-
Qdiabetes 2018 model A + T2D metaPRS	0.056	QDiabetes 2018 model C + T2D metaPRS	0.056			149309	3998	36920	7536	-0.0189814	-0.0200772	-0.0178856	1.18593e-252
Qdiabetes 2018 model A	0.056	QDiabetes 2018 model B	0.1	178095	174755	159669	-	15086	-	-	-	-	-
Qdiabetes 2018 model A + T2D metaPRS	0.056	QDiabetes 2018 model B + T2D metaPRS	0.1			156744	1937	18011	4862	-0.0167015	-0.0175879	-0.0158151	1.60623e-298
Qdiabetes 2018 model A	0.056	QDiabetes 2018 model C	0.1	190293	186229	170197	-	16032	-	-	-	-	-
Qdiabetes 2018 model A + T2D metaPRS	0.056	QDiabetes 2018 model C + T2D metaPRS	0.1			167004	1784	19225	4977	-0.0171143	-0.0179504	-0.0162782	0
Qdiabetes 2018 model A	0.056	QDiabetes 2018 model B	13.2% *	178095	174755	164316	-	10439	-	-	-	-	-
Qdiabetes 2018 model A + T2D metaPRS	0.056	QDiabetes 2018 model B + T2D metaPRS	13.2% *			161881	1339	12874	3774	-0.0139041	-0.0147151	-0.0130932	1.45093e-247
Qdiabetes 2018 model A	0.056	QDiabetes 2018 model C	14.3% *	190293	186229	177390	-	8839	-	-	-	-	-
Qdiabetes 2018 model A + T2D metaPRS	0.056	QDiabetes 2018 model C + T2D metaPRS	14.3% *			174832	973	11397	3531	-0.0137058	-0.0144578	-0.0129539	1.67217e-279
Qdiabetes 2018 model A	0.056	QDiabetes 2018 model B	0.15	178095	174755	166019	-	8736	-	-	-	-	-
Qdiabetes 2018 model A + T2D metaPRS	0.056	QDiabetes 2018 model B + T2D metaPRS	0.15			163800	1065	10955	3284	-0.0126683	-0.0133667	-0.0119699	8.36217e-277
Qdiabetes 2018 model A	0.056	QDiabetes 2018 model C	0.15	190293	186229	178189	-	8040	-	-	-	-	-
Qdiabetes 2018 model A + T2D metaPRS	0.056	QDiabetes 2018 model C + T2D metaPRS	0.15			175718	875	10511	3346	-0.0132419	-0.0139167	-0.0125672	0
